# A Structural Heart-Brain Axis Mediates the Association Between Cardiovascular Risk and Cognitive Function

**DOI:** 10.1101/2022.09.15.22279275

**Authors:** Akshay Jaggi, Eleanor L.S. Conole, Zahra Raisi-Estabragh, Polyxeni Gkontra, Celeste McCracken, Stefan Neubauer, Steffen E. Petersen, Simon Cox, Karim Lekadir

**Affiliations:** Facultat de Matemàtiques i Informàtica, Universitat de Barcelona, Barcelona; Lothian Birth Cohorts, Department of Psychology, The University of Edinburgh, 7 George Square, Edinburgh EH8 9JZ, UK; William Harvey Research Institute, NIHR Barts Biomedical Research Centre, Queen Mary University of London, Charterhouse Square, London, EC1M 6BQ, UK; Barts Heart Centre, St Bartholomew’s Hospital, Barts Health NHS Trust, West Smithfield, EC1A 7BE, London, UK; Division of Cardiovascular Medicine, Radcliffe Department of Medicine, University of Oxford, National Institute for Health Research Oxford Biomedical Research Centre, Oxford University Hospitals NHS Foundation Trust, Oxford, OX3 9DU, UK; Health Data Research UK, London, UK; Alan Turing Institute, London, UK

## Abstract

Elevated vascular disease risk associates with poorer cognitive function, but the mechanism for this link is poorly understood. A leading theory, the structural-functional model argues that vascular risk may drive adverse cardiac remodelling, which in turn leads to chronic cerebral hypoperfusion and subsequent brain structural damage. This model predicts that variation in heart and brain structure should associate with both greater vascular risk and lower cognitive function. This study tests that prediction in a large sample of the UK Biobank (N=11,962). We assemble and summarise vascular risk factors, cardiac magnetic resonance radiomics, brain structural and diffusion MRI indices, and cognitive assessment. We also extract ‘heart-brain axes’ capturing the covariation in heart and brain structure. Many heart and brain measures partially explain the vascular risk – cognitive function association, like left ventricular end-diastolic volume and grey matter volume. Notably, a heart-brain axis, capturing correlation between lower myocardial intensity, lower grey matter volume, and poorer thalamic white matter integrity, completely mediates the association, supporting the structural-functional model. Our findings also complicate this theory by finding that brain structural variation cannot completely explain the heart structure – cognitive function association. Our results broadly offer evidence for the structural functional hypothesis, identify imaging biomarkers for this association by considering covariation in heart and brain structure, and generate novel hypotheses about how cardiovascular risk may link to cognitive function.

## Supplementary Tables for "A Structural Heart-Brain Axis Mediates the Association Between Cardiovascular Risk and Cognitive Function" (part 1 of 2)

### Sheet: supplementary_table01
Feature	Units	all.features (N = 11,962)
Age	Age (SD)	54.15 (7.39)
Sex	Females (%)	6,519 (54.50%)
Ethnicity	White British (%)	11,055 (92.42%)
Hypertension	Count (%)	1,285 (10.74%)
Diabetes	Count (%)	300 (2.51%)
Hypercholesterolemia	Count (%)	2,321 (19.40%)
Pack Years	pack years (SD)	4.40 (10.58)
Pulse Pressure	mmHg (SD)	53.05 (12.00)
BMI	m/kg^2 (SD)	26.40 (4.10)
WHR	unitless (SD)	0.85 (0.09)
Verbal Numerical Reasoning	13 point scale (SD)	6.82 (2.07)
Log Reaction Time	log seconds (SD)	6.36 (0.17)
Log Visual Memory	log number of errors (SD)	1.32 (0.61)
Prospective Memory	Count successful (SD)	10,539 (88.10%)
LV Ejection Fraction	unitless (SD)	59.47 (5.80)
Myocardial Intensity (ES)	unitless (SD)	62.91 (15.40)
Myocardial Entropy (ES)	unitless (SD)	1.41 (0.22)
Total brain volume	mm^3 (SD)	1,169,767.14 (111,129.01)
Grey matter volume	mm^3 (SD)	619,412.31 (55,139.80)

### Sheet: supplementary_table02
feature	measure
cardio_hypertension	0.316596
cardio_pack_years	0.189245
cardio_sbp	0.356852
cardio_dbp	0.38596
cardio_diabetes	0.225683
cardio_hyperchol	0.24301
cardio_bmi	0.61008
cardio_whr	0.744043
cfi	0.974969
tli	0.941593
rmsea	0.0548197
srmr	0.0296801

### Sheet: supplementary_table03
feature	measure
cog_vnr	0.533491
cog_vismem	-0.315529
cog_rt	-0.288186
cog_prosmem	0.341318
cfi	0.991219
tli	0.973658
rmsea	0.0211952
srmr	0.00917154

### Sheet: supplementary_table04
feature	PC1	PC2	PC3
heart_intensity_Energy_MYO_ED	0.00857532	0.121182	0.0418538
heart_intensity_Energy_MYO_ES	0.0137041	0.122	0.0337863
heart_intensity_Entropy_MYO_ED	-0.101057	0.0332385	-0.0495158
heart_intensity_Entropy_MYO_ES	-0.0598723	0.0598991	-0.10526
heart_intensity_InterquartileRange_MYO_ED	-0.0799206	0.0133831	-0.0665923
heart_intensity_InterquartileRange_MYO_ES	-0.0445552	0.055058	-0.0954039
heart_intensity_Kurtosis_MYO_ED	0.000951955	0.032169	0.0661774
heart_intensity_Kurtosis_MYO_ES	-0.00429671	0.0213018	0.075844
heart_intensity_Maximum_MYO_ED	-0.0512671	0.0748958	0.0558976
heart_intensity_Maximum_MYO_ES	-0.0418378	0.0987978	0.0417844
heart_intensity_Mean_MYO_ED	-0.040529	0.101466	0.0836902
heart_intensity_Mean_MYO_ES	-0.0358076	0.109241	0.070331
heart_intensity_MeanAbsoluteDeviation_MYO_ED	-0.097006	0.0320826	-0.051878
heart_intensity_MeanAbsoluteDeviation_MYO_ES	-0.0564609	0.0692597	-0.0895959
heart_intensity_Median_MYO_ED	-0.0338083	0.0995533	0.0865854
heart_intensity_Median_MYO_ES	-0.0332169	0.106488	0.072192
heart_intensity_Minimum_MYO_ED	-0.010829	0.0493719	0.0854696
heart_intensity_Minimum_MYO_ES	-0.00930911	0.0491207	0.0831441
heart_intensity_Percentile10_MYO_ED	-0.0137267	0.0962423	0.101787
heart_intensity_Percentile10_MYO_ES	-0.0247749	0.097819	0.0992564
heart_intensity_Percentile90_MYO_ED	-0.0676249	0.0966119	0.0509622
heart_intensity_Percentile90_MYO_ES	-0.0464493	0.113331	0.0356184
heart_intensity_Range_MYO_ED	-0.0528651	0.0722237	0.046648
heart_intensity_Range_MYO_ES	-0.0438856	0.0965704	0.0246094
heart_intensity_RobustMeanAbsoluteDeviation_MYO_ED	-0.0850996	0.0151291	-0.0703038
heart_intensity_RobustMeanAbsoluteDeviation_MYO_ES	-0.0475916	0.0591602	-0.0974413
heart_intensity_RootMeanSquared_MYO_ED	-0.0466596	0.101718	0.0787379
heart_intensity_RootMeanSquared_MYO_ES	-0.0381595	0.110793	0.0648056
heart_intensity_Skewness_MYO_ED	-0.00770706	-0.00344329	0.0268792
heart_intensity_Skewness_MYO_ES	0.00524132	-0.0238011	0.00299033
heart_intensity_TotalEnergy_MYO_ED	0.0122323	0.120644	0.0416745
heart_intensity_TotalEnergy_MYO_ES	0.0169059	0.122091	0.0337049
heart_intensity_Uniformity_MYO_ED	0.0853537	-0.013127	0.0695129
heart_intensity_Uniformity_MYO_ES	0.0482737	-0.0441702	0.111946
heart_intensity_Variance_MYO_ED	-0.0799323	0.0485191	-0.0254072
heart_intensity_Variance_MYO_ES	-0.0560343	0.0716746	-0.060122
heart_shape_Elongation_LV_ED	-0.0280542	-0.00362606	-0.0344315
heart_shape_Elongation_LV_ES	-0.0203562	-0.0035965	-0.040617
heart_shape_Elongation_MYO_ED	-0.0157226	0.00163214	-0.0150568
heart_shape_Elongation_MYO_ES	-0.0199203	-0.00879918	-0.0125719
heart_shape_Elongation_RV_ED	0.0121448	0.0122401	-0.00932893
heart_shape_Elongation_RV_ES	0.0225977	0.0259845	-0.0232265
heart_shape_Flatness_LV_ED	-0.0248535	-0.00453977	-0.029026
heart_shape_Flatness_LV_ES	-0.0247848	0.0012614	-0.0386008
heart_shape_Flatness_MYO_ED	-0.0129765	0.00565866	-0.00549178
heart_shape_Flatness_MYO_ES	-0.0152239	-0.00321757	-0.00101165
heart_shape_Flatness_RV_ED	0.0133874	-0.0191965	-0.0128394
heart_shape_Flatness_RV_ES	0.0178716	0.0137144	-0.0255945
heart_shape_LeastAxis_LV_ED	0.0614875	0.0681584	-0.0779777
heart_shape_LeastAxis_LV_ES	0.0586315	0.069043	-0.0825102
heart_shape_LeastAxis_MYO_ED	0.0732274	0.074745	-0.0672397
heart_shape_LeastAxis_MYO_ES	0.0802847	0.0706971	-0.0639748
heart_shape_LeastAxis_RV_ED	0.0676034	0.057749	-0.0532383
heart_shape_LeastAxis_RV_ES	0.0659228	0.0674052	-0.056183
heart_shape_MajorAxis_LV_ED	0.076705	0.0626646	-0.0388904
heart_shape_MajorAxis_LV_ES	0.075765	0.0629213	-0.0434829
heart_shape_MajorAxis_MYO_ED	0.0780264	0.064817	-0.0582179
heart_shape_MajorAxis_MYO_ES	0.0832487	0.0667414	-0.0582561
heart_shape_MajorAxis_RV_ED	0.054009	0.0782877	-0.0399884
heart_shape_MajorAxis_RV_ES	0.0567932	0.0622704	-0.037729
heart_shape_Max2DdiameterColumn_LV_ED	0.0749548	0.0688999	-0.0432542
heart_shape_Max2DdiameterColumn_LV_ES	0.071008	0.0679694	-0.0472951
heart_shape_Max2DdiameterColumn_MYO_ED	0.0817593	0.0649764	-0.0511076
heart_shape_Max2DdiameterColumn_MYO_ES	0.0851363	0.0664907	-0.0524913
heart_shape_Max2DdiameterColumn_RV_ED	0.0639367	0.0680495	-0.0476754
heart_shape_Max2DdiameterColumn_RV_ES	0.0605161	0.0579123	-0.0525006
heart_shape_Max2DdiameterRow_LV_ED	0.071244	0.0672638	-0.0442814
heart_shape_Max2DdiameterRow_LV_ES	0.0708696	0.0654797	-0.0493676
heart_shape_Max2DdiameterRow_MYO_ED	0.0731082	0.0649646	-0.0468626
heart_shape_Max2DdiameterRow_MYO_ES	0.0726576	0.0591449	-0.0484862
heart_shape_Max2DdiameterRow_RV_ED	0.0551406	0.0610882	-0.0425389
heart_shape_Max2DdiameterRow_RV_ES	0.0459375	0.0541299	-0.0354673
heart_shape_Max2DdiameterSlice_LV_ED	0.0504664	0.0506863	-0.074479
heart_shape_Max2DdiameterSlice_LV_ES	0.0589128	0.0476958	-0.0666807
heart_shape_Max2DdiameterSlice_MYO_ED	0.0564768	0.0465237	-0.0664047
heart_shape_Max2DdiameterSlice_MYO_ES	0.0592188	0.038875	-0.0585417
heart_shape_Max2DdiameterSlice_RV_ED	0.0367077	0.0709403	-0.0326907
heart_shape_Max2DdiameterSlice_RV_ES	0.0459376	0.0553151	-0.0315611
heart_shape_Max3Ddiameter_LV_ED	0.0713224	0.0660515	-0.0456513
heart_shape_Max3Ddiameter_LV_ES	0.0708236	0.0643984	-0.0503536
heart_shape_Max3Ddiameter_MYO_ED	0.0713943	0.0602723	-0.0486484
heart_shape_Max3Ddiameter_MYO_ES	0.0698668	0.0551021	-0.0495899
heart_shape_Max3Ddiameter_RV_ED	0.0662717	0.0723231	-0.0350287
heart_shape_Max3Ddiameter_RV_ES	0.0681219	0.062735	-0.0405997
heart_shape_MinorAxis_LV_ED	0.0558778	0.0679022	-0.0844084
heart_shape_MinorAxis_LV_ES	0.0607903	0.0624584	-0.0823899
heart_shape_MinorAxis_MYO_ED	0.0701797	0.0708615	-0.0753198
heart_shape_MinorAxis_MYO_ES	0.0777281	0.0674355	-0.0734678
heart_shape_MinorAxis_RV_ED	0.0535145	0.0729803	-0.0392499
heart_shape_MinorAxis_RV_ES	0.058101	0.0658626	-0.0460267
heart_shape_Sphericity_LV_ED	-0.029393	0.00733652	0.0408538
heart_shape_Sphericity_LV_ES	-0.0333281	0.00391179	0.0372831
heart_shape_Sphericity_MYO_ED	0.0576139	-0.023012	0.0475361
heart_shape_Sphericity_MYO_ES	0.0227711	-0.0423267	0.0722628
heart_shape_Sphericity_RV_ED	0.0146107	-0.0303399	0.00508478
heart_shape_Sphericity_RV_ES	0.0118847	-0.0167212	6.22128e-05
heart_shape_SurfaceArea_LV_ED	0.0756385	0.0722006	-0.0807807
heart_shape_SurfaceArea_LV_ES	0.0724469	0.0719011	-0.079757
heart_shape_SurfaceArea_MYO_ED	0.0853298	0.0713626	-0.0733115
heart_shape_SurfaceArea_MYO_ES	0.0871831	0.0683956	-0.073203
heart_shape_SurfaceArea_RV_ED	0.0699833	0.0848919	-0.0585397
heart_shape_SurfaceArea_RV_ES	0.0709908	0.0796948	-0.0607476
heart_shape_SurfaceAreatoVolumeRatio_LV_ED	-0.0480435	-0.0737404	0.0415029
heart_shape_SurfaceAreatoVolumeRatio_LV_ES	-0.046009	-0.0720195	0.0484707
heart_shape_SurfaceAreatoVolumeRatio_MYO_ED	-0.0965791	-0.0230315	0.00401126
heart_shape_SurfaceAreatoVolumeRatio_MYO_ES	-0.0847369	-0.0090643	-0.0180072
heart_shape_SurfaceAreatoVolumeRatio_RV_ED	-0.0709716	-0.0519828	0.0462837
heart_shape_SurfaceAreatoVolumeRatio_RV_ES	-0.0652551	-0.0564947	0.0494721
heart_shape_Volume_LV_ED	0.0733369	0.0799484	-0.0732409
heart_shape_Volume_LV_ES	0.0681321	0.0762167	-0.0730654
heart_shape_Volume_MYO_ED	0.100269	0.0562528	-0.0504693
heart_shape_Volume_MYO_ES	0.100926	0.0529547	-0.0447869
heart_shape_Volume_RV_ED	0.0754373	0.0786685	-0.0582433
heart_shape_Volume_RV_ES	0.0718346	0.0746983	-0.0592262
heart_texture_Autocorrelation_glcm_MYO_ED	-0.0435967	0.100331	0.0725668
heart_texture_Autocorrelation_glcm_MYO_ES	-0.0404225	0.102313	0.0442942
heart_texture_Busyness_ngtdm_MYO_ED	0.0578178	-0.0520176	-0.0904778
heart_texture_Busyness_ngtdm_MYO_ES	0.0565123	-0.0578267	-0.0825127
heart_texture_ClusterProminence_glcm_MYO_ED	-0.0345977	0.0337891	-0.0175865
heart_texture_ClusterProminence_glcm_MYO_ES	-0.0275564	0.0330386	-0.0245602
heart_texture_ClusterShade_glcm_MYO_ED	-0.0392703	0.0318322	-0.0170128
heart_texture_ClusterShade_glcm_MYO_ES	-0.0264187	0.0299664	-0.0237164
heart_texture_ClusterTendency_glcm_MYO_ED	-0.0720984	0.0458855	-0.0404817
heart_texture_ClusterTendency_glcm_MYO_ES	-0.0459262	0.0669449	-0.0775388
heart_texture_Coarseness_ngtdm_MYO_ED	-0.0754715	-0.0577354	0.0660852
heart_texture_Coarseness_ngtdm_MYO_ES	-0.0619313	-0.0454962	0.0736956
heart_texture_Complexity_ngtdm_MYO_ED	-0.0662894	0.0630425	0.0240813
heart_texture_Complexity_ngtdm_MYO_ES	-0.0573905	0.0813225	-0.00620608
heart_texture_Contrast_glcm_MYO_ED	-0.0985943	0.0371599	-0.0387815
heart_texture_Contrast_glcm_MYO_ES	-0.0793943	0.041851	-0.0781715
heart_texture_Contrast_ngtdm_MYO_ED	-0.0377986	-0.0495887	-0.0975854
heart_texture_Contrast_ngtdm_MYO_ES	-0.0241102	-0.0393856	-0.120213
heart_texture_Correlation_glcm_MYO_ED	0.0256748	0.0357719	-0.0188111
heart_texture_Correlation_glcm_MYO_ES	0.0312802	0.0542721	-0.042674
heart_texture_DependenceEntropy_gldm_MYO_ED	0.0160869	0.0567304	-0.0255344
heart_texture_DependenceEntropy_gldm_MYO_ES	-0.00443932	0.0661909	-0.0801723
heart_texture_DependenceNonUniformity_gldm_MYO_ED	0.0368206	0.0615043	-0.10879
heart_texture_DependenceNonUniformity_gldm_MYO_ES	0.0732388	0.0579251	-0.0889823
heart_texture_DependenceNonUniformityNormalized_gldm_MYO_ED	-0.0902965	-0.0129423	-0.0583407
heart_texture_DependenceNonUniformityNormalized_gldm_MYO_ES	-0.0604607	-0.00874989	-0.08902
heart_texture_DependenceVariance_gldm_MYO_ED	0.0803448	0.013763	0.0538734
heart_texture_DependenceVariance_gldm_MYO_ES	0.060082	0.00973293	0.0960952
heart_texture_DifferenceAverage_glcm_MYO_ED	-0.106813	0.0190467	-0.0562465
heart_texture_DifferenceAverage_glcm_MYO_ES	-0.0824182	0.0237732	-0.101483
heart_texture_DifferenceEntropy_glcm_MYO_ED	-0.107027	0.0227423	-0.0457454
heart_texture_DifferenceEntropy_glcm_MYO_ES	-0.0861034	0.0319553	-0.0911018
heart_texture_DifferenceVariance_glcm_MYO_ED	-0.0888516	0.045912	-0.0207221
heart_texture_DifferenceVariance_glcm_MYO_ES	-0.074559	0.0503582	-0.0585345
heart_texture_GrayLevelNonUniformity_gldm_MYO_ED	0.108972	0.0407786	-0.00392794
heart_texture_GrayLevelNonUniformity_gldm_MYO_ES	0.106256	0.0227367	0.0291433
heart_texture_GrayLevelNonUniformity_glrlm_MYO_ED	0.103992	0.0476369	-0.0351263
heart_texture_GrayLevelNonUniformity_glrlm_MYO_ES	0.0985108	0.0286551	-0.0348157
heart_texture_GrayLevelNonUniformity_glszm_MYO_ED	0.0344324	0.0156144	-0.070647
heart_texture_GrayLevelNonUniformity_glszm_MYO_ES	0.0349308	0.00491778	-0.0372527
heart_texture_GrayLevelNonUniformityNormalized_glrlm_MYO_ED	0.0923765	-0.0199914	0.063158
heart_texture_GrayLevelNonUniformityNormalized_glrlm_MYO_ES	0.0523048	-0.057589	0.102291
heart_texture_GrayLevelNonUniformityNormalized_glszm_MYO_ED	0.0701182	-0.0668141	-0.0291241
heart_texture_GrayLevelNonUniformityNormalized_glszm_MYO_ES	0.038648	-0.0820077	0.0196642
heart_texture_GrayLevelVariance_gldm_MYO_ED	-0.0811599	0.0450836	-0.0340063
heart_texture_GrayLevelVariance_gldm_MYO_ES	-0.0575484	0.0668642	-0.0746328
heart_texture_GrayLevelVariance_glrlm_MYO_ED	-0.0779753	0.0519363	-0.0206855
heart_texture_GrayLevelVariance_glrlm_MYO_ES	-0.0556312	0.0726286	-0.0553099
heart_texture_GrayLevelVariance_glszm_MYO_ED	-0.0603272	0.0775368	0.0549975
heart_texture_GrayLevelVariance_glszm_MYO_ES	-0.0526067	0.0829043	0.0122078
heart_texture_HighGrayLevelEmphasis_gldm_MYO_ED	-0.0502536	0.100499	0.0690616
heart_texture_HighGrayLevelEmphasis_gldm_MYO_ES	-0.042641	0.103793	0.0423266
heart_texture_HighGrayLevelRunEmphasis_glrlm_MYO_ED	-0.0516373	0.100962	0.0685998
heart_texture_HighGrayLevelRunEmphasis_glrlm_MYO_ES	-0.0433408	0.105343	0.0418829
heart_texture_HighGrayLevelZoneEmphasis_glszm_MYO_ED	-0.0563251	0.0912327	0.0639579
heart_texture_HighGrayLevelZoneEmphasis_glszm_MYO_ES	-0.0440368	0.100078	0.0357844
heart_texture_InformalMeasureofCorrelation1_glcm_MYO_ED	-0.0317168	-0.0387975	-0.00426371
heart_texture_InformalMeasureofCorrelation1_glcm_MYO_ES	-0.0407619	-0.0581068	0.0133191
heart_texture_InformalMeasureofCorrelation2_glcm_MYO_ED	-0.00900032	0.0512325	-0.00773104
heart_texture_InformalMeasureofCorrelation2_glcm_MYO_ES	0.0183793	0.064454	-0.0407871
heart_texture_InverseDifference_glcm_MYO_ED	0.101533	-0.00758998	0.0623417
heart_texture_InverseDifference_glcm_MYO_ES	0.0783148	-0.0135941	0.107511
heart_texture_InverseDifferenceMoment_glcm_MYO_ED	0.103346	-0.00830214	0.0622388
heart_texture_InverseDifferenceMoment_glcm_MYO_ES	0.0796142	-0.0158125	0.106147
heart_texture_InverseDifferenceMomentNormalized_glcm_MYO_ED	0.0121995	0.0679939	0.0900564
heart_texture_InverseDifferenceMomentNormalized_glcm_MYO_ES	0.0122183	0.0751101	0.0960238
heart_texture_InverseDifferenceNormalized_glcm_MYO_ED	0.0350438	0.0606434	0.0992015
heart_texture_InverseDifferenceNormalized_glcm_MYO_ES	0.035307	0.0575404	0.115272
heart_texture_InverseVariance_glcm_MYO_ED	-0.0655582	-0.00500033	-0.0536761
heart_texture_InverseVariance_glcm_MYO_ES	-0.0655385	-0.00175399	-0.109607
heart_texture_JointAverage_glcm_MYO_ED	-0.0418441	0.100008	0.0757759
heart_texture_JointAverage_glcm_MYO_ES	-0.0403473	0.101087	0.0472403
heart_texture_JointEnergy_glcm_MYO_ED	0.0778832	-0.0115312	0.0675993
heart_texture_JointEnergy_glcm_MYO_ES	0.0516186	-0.0293401	0.114042
heart_texture_JointEntropy_glcm_MYO_ED	-0.0999975	0.0276799	-0.0600389
heart_texture_JointEntropy_glcm_MYO_ES	-0.0653083	0.0466983	-0.114253
heart_texture_LargeAreaEmphasis_glszm_MYO_ED	0.10538	0.0235806	0.0109402
heart_texture_LargeAreaEmphasis_glszm_MYO_ES	0.100635	0.00584025	0.0292988
heart_texture_LargeAreaHighGrayLevelEmphasis_glszm_MYO_ED	0.0734038	0.0665583	0.0530091
heart_texture_LargeAreaHighGrayLevelEmphasis_glszm_MYO_ES	0.0639023	0.0647261	0.0553394
heart_texture_LargeAreaLowGrayLevelEmphasis_glszm_MYO_ED	0.0786925	-0.0336938	-0.032744
heart_texture_LargeAreaLowGrayLevelEmphasis_glszm_MYO_ES	0.0650145	-0.0414473	-0.0091871
heart_texture_LargeDependenceEmphasis_gldm_MYO_ED	0.0962487	0.012414	0.0567135
heart_texture_LargeDependenceEmphasis_gldm_MYO_ES	0.0825137	0.00416254	0.103001
heart_texture_LargeDependenceHighGrayLevelEmphasis_gldm_MYO_ED	0.0325637	0.0850631	0.0960358
heart_texture_LargeDependenceHighGrayLevelEmphasis_gldm_MYO_ES	0.0112313	0.0853567	0.0911727
heart_texture_LargeDependenceLowGrayLevelEmphasis_gldm_MYO_ED	0.0620852	-0.066206	-0.0350788
heart_texture_LargeDependenceLowGrayLevelEmphasis_gldm_MYO_ES	0.0573971	-0.0691975	-0.00486898
heart_texture_LongRunEmphasis_glrlm_MYO_ED	0.0999903	0.00830332	0.0482649
heart_texture_LongRunEmphasis_glrlm_MYO_ES	0.0853424	0.0033548	0.0892749
heart_texture_LongRunHighGrayLevelEmphasis_glrlm_MYO_ED	0.0170629	0.0947214	0.0935113
heart_texture_LongRunHighGrayLevelEmphasis_glrlm_MYO_ES	0.0220485	0.0830677	0.0898204
heart_texture_LongRunLowGrayLevelEmphasis_glrlm_MYO_ED	0.0572488	-0.071519	-0.0449421
heart_texture_LongRunLowGrayLevelEmphasis_glrlm_MYO_ES	0.0591984	-0.0633126	-0.00216741
heart_texture_LowGrayLevelEmphasis_gldm_MYO_ED	0.0268236	-0.0892564	-0.0770248
heart_texture_LowGrayLevelEmphasis_gldm_MYO_ES	0.0314599	-0.0839913	-0.0544472
heart_texture_LowGrayLevelRunEmphasis_glrlm_MYO_ED	0.0284186	-0.0899707	-0.0765719
heart_texture_LowGrayLevelRunEmphasis_glrlm_MYO_ES	0.031693	-0.0848461	-0.0538326
heart_texture_LowGrayLevelZoneEmphasis_glszm_MYO_ED	0.0325294	-0.0765754	-0.0635632
heart_texture_LowGrayLevelZoneEmphasis_glszm_MYO_ES	0.0268159	-0.0847027	-0.0470352
heart_texture_MaximumProbability_glcm_MYO_ED	0.0678126	-0.011515	0.0594461
heart_texture_MaximumProbability_glcm_MYO_ES	0.0460664	-0.0243447	0.106605
heart_texture_RunEntropy_glrlm_MYO_ED	0.00492642	0.0717112	0.0242233
heart_texture_RunEntropy_glrlm_MYO_ES	0.0356917	0.0760467	0.0121989
heart_texture_RunLengthNonUniformity_glrlm_MYO_ED	0.034014	0.0659145	-0.111801
heart_texture_RunLengthNonUniformity_glrlm_MYO_ES	0.0177969	0.0522836	-0.131576
heart_texture_RunLengthNonUniformityNormalized_glrlm_MYO_ED	-0.100863	-0.00961557	-0.056245
heart_texture_RunLengthNonUniformityNormalized_glrlm_MYO_ES	-0.0810183	-0.00106759	-0.0996037
heart_texture_RunPercentage_glrlm_MYO_ED	-0.100518	-0.011135	-0.0563162
heart_texture_RunPercentage_glrlm_MYO_ES	-0.0847254	-0.00209329	-0.101344
heart_texture_RunVariance_glrlm_MYO_ED	0.0976693	0.00907048	0.0474716
heart_texture_RunVariance_glrlm_MYO_ES	0.0859654	0.00637503	0.0855823
heart_texture_ShortRunEmphasis_glrlm_MYO_ED	-0.102812	-0.00838313	-0.0539894
heart_texture_ShortRunEmphasis_glrlm_MYO_ES	-0.0824613	-0.00107454	-0.0988949
heart_texture_ShortRunHighGrayLevelEmphasis_glrlm_MYO_ED	-0.0655389	0.0955532	0.0566265
heart_texture_ShortRunHighGrayLevelEmphasis_glrlm_MYO_ES	-0.0586937	0.100342	0.0186199
heart_texture_ShortRunLowGrayLevelEmphasis_glrlm_MYO_ED	0.0188363	-0.0912749	-0.0824643
heart_texture_ShortRunLowGrayLevelEmphasis_glrlm_MYO_ES	0.0200919	-0.0849509	-0.0673222
heart_texture_SizeZoneNonUniformity_glszm_MYO_ED	0.0344324	0.0156144	-0.070647
heart_texture_SizeZoneNonUniformity_glszm_MYO_ES	0.0349308	0.00491778	-0.0372527
heart_texture_SizeZoneNonUniformityNormalized_glszm_MYO_ED	-0.0103481	0.0413074	0.0516154
heart_texture_SizeZoneNonUniformityNormalized_glszm_MYO_ES	0.00431738	0.0194883	0.0232256
heart_texture_SmallAreaEmphasis_glszm_MYO_ED	-0.00974635	0.0409765	0.0489144
heart_texture_SmallAreaEmphasis_glszm_MYO_ES	0.00491333	0.0218464	0.0201768
heart_texture_SmallAreaHighGrayLevelEmphasis_glszm_MYO_ED	-0.0548068	0.0886625	0.0670587
heart_texture_SmallAreaHighGrayLevelEmphasis_glszm_MYO_ES	-0.0415371	0.0966942	0.0384271
heart_texture_SmallAreaLowGrayLevelEmphasis_glszm_MYO_ED	0.0345508	-0.066649	-0.0512841
heart_texture_SmallAreaLowGrayLevelEmphasis_glszm_MYO_ES	0.0278898	-0.078035	-0.0385167
heart_texture_SmallDependenceEmphasis_gldm_MYO_ED	-0.0992121	0.0176787	-0.015135
heart_texture_SmallDependenceEmphasis_gldm_MYO_ES	-0.0872534	0.0254791	-0.045287
heart_texture_SmallDependenceHighGrayLevelEmphasis_gldm_MYO_ED	-0.0809232	0.071881	0.0280108
heart_texture_SmallDependenceHighGrayLevelEmphasis_gldm_MYO_ES	-0.0696684	0.0836465	0.0026959
heart_texture_SmallDependenceLowGrayLevelEmphasis_gldm_MYO_ED	-0.0241536	-0.0802006	-0.0783503
heart_texture_SmallDependenceLowGrayLevelEmphasis_gldm_MYO_ES	-0.0118518	-0.0786631	-0.0699772
heart_texture_Strength_ngtdm_MYO_ED	-0.0512855	0.0352136	0.0537239
heart_texture_Strength_ngtdm_MYO_ES	-0.048437	0.0599516	0.043246
heart_texture_SumAverage_glcm_MYO_ED	-0.0418441	0.100008	0.0757759
heart_texture_SumAverage_glcm_MYO_ES	-0.0403473	0.101087	0.0472403
heart_texture_SumEntropy_glcm_MYO_ED	-0.0924789	0.0358941	-0.0602983
heart_texture_SumEntropy_glcm_MYO_ES	-0.0507566	0.0549668	-0.112105
heart_texture_SumofSquares_glcm_MYO_ED	-0.0826139	0.0449651	-0.0414541
heart_texture_SumofSquares_glcm_MYO_ES	-0.055923	0.0643956	-0.0814685
heart_texture_ZoneEntropy_glszm_MYO_ED	-0.0596597	0.053183	-0.0214016
heart_texture_ZoneEntropy_glszm_MYO_ES	-0.0354549	0.0781161	-0.0381255
heart_texture_ZonePercentage_glszm_MYO_ED	-0.0888768	0.0218347	-0.00499988
heart_texture_ZonePercentage_glszm_MYO_ES	-0.0777477	0.0299172	-0.016883
heart_texture_ZoneVariance_glszm_MYO_ED	0.105615	0.0239583	0.0109641
heart_texture_ZoneVariance_glszm_MYO_ES	0.101436	0.00664552	0.0298283

### Sheet: supplementary_table05
Tract	FA	MD
acoustic radiation left	0.613149	0.540059
acoustic radiation right	0.615821	0.558372
anterior thalamic radiation left	0.808853	0.83787
anterior thalamic radiation right	0.801267	0.842552
cingulate gyrus left	0.509062	0.741853
cingulate gyrus right	0.482506	0.73741
corticospinal tract left	0.55357	0.666507
corticospinal tract right	0.550099	0.668687
forceps major	0.590031	0.47992
forceps minor	0.835716	0.79146
inferior fronto-occipital fasciculus left	0.887903	0.910374
inferior fronto-occipital fasciculus right	0.919378	0.942242
inferior longitudinal fasciculus left	0.870062	0.863995
inferior longitudinal fasciculus right	0.89446	0.899701
posterior thalamic radiation left	0.741315	0.720751
posterior thalamic radiation right	0.753323	0.765611
superior longitudinal fasciculus left	0.807516	0.881199
superior longitudinal fasciculus right	0.784176	0.892337
superior thalamic radiation left	0.638836	0.814373
superior thalamic radiation right	0.636651	0.798375
uncinate fasciculus left	0.640906	0.662115
uncinate fasciculus right	0.682663	0.722723
cfi	0.905255	0.881448
tli	0.888336	0.860987
rmsea	0.101	0.127611
srmr	0.0589041	0.0593621
evr	0.542396	0.612718

### Sheet: supplementary_table06
Unnamed: 0	PC1	PC2	PC3
brain_bio.volume_of_accumbens_.left..0.imaging	0.0298674	-0.0239906	0.0958819
brain_bio.volume_of_accumbens_.right..0.imaging	0.0320031	-0.0202065	0.0842474
brain_bio.volume_of_amygdala_.left..0.imaging	0.00238395	-0.0244762	0.0943435
brain_bio.volume_of_amygdala_.right..0.imaging	0.00326952	-0.0189871	0.0831768
brain_bio.volume_of_brain_stem_._4th_ventricle.0.imaging	0.00331352	-0.052866	0.155548
brain_bio.volume_of_brain._grey.white_matter.0.imaging	0.0117484	-0.0680572	0.199721
brain_bio.volume_of_caudate_.left..0.imaging	-0.00119088	-0.0426793	0.147444
brain_bio.volume_of_caudate_.right..0.imaging	-0.0037957	-0.0427628	0.144409
brain_bio.volume_of_grey_matter.0.imaging	0.019419	-0.0641409	0.189232
brain_bio.volume_of_hippocampus_.left..0.imaging	0.015926	-0.0281054	0.117268
brain_bio.volume_of_hippocampus_.right..0.imaging	0.015434	-0.0330246	0.121793
brain_bio.volume_of_pallidum_.left..0.imaging	0.00849395	-0.0424144	0.119084
brain_bio.volume_of_pallidum_.right..0.imaging	0.0132573	-0.0391811	0.125675
brain_bio.volume_of_peripheral_cortical_grey_matter.0.imaging	0.0203904	-0.0604794	0.184193
brain_bio.volume_of_putamen_.left..0.imaging	0.0134758	-0.0448929	0.1495
brain_bio.volume_of_thalamus_.left..0.imaging	0.0209781	-0.0542744	0.173398
brain_bio.volume_of_thalamus_.right..0.imaging	0.0205547	-0.0554531	0.17595
brain_bio.volume_of_ventricular_cerebrospinal_fluid.0.imaging	-0.0336815	-0.0360415	0.062049
brain_bio.volume_of_white_matter.0.imaging	0.00380146	-0.0651834	0.190391
brain_bio.weighted.mean_fa_in_tract_acoustic_radiation_.left..0.imaging	0.0528211	-0.104237	0.000507371
brain_bio.weighted.mean_fa_in_tract_acoustic_radiation_.right..0.imaging	0.0499086	-0.109123	0.0288675
brain_bio.weighted.mean_fa_in_tract_anterior_thalamic_radiation_.left..0.imaging	0.0756608	-0.115575	0.0100749
brain_bio.weighted.mean_fa_in_tract_anterior_thalamic_radiation_.right..0.imaging	0.0722688	-0.118207	0.0196168
brain_bio.weighted.mean_fa_in_tract_cingulate_gyrus_part_of_cingulum_.left..0.imaging	0.0456629	-0.103375	0.038428
brain_bio.weighted.mean_fa_in_tract_cingulate_gyrus_part_of_cingulum_.right..0.imaging	0.0425231	-0.0993983	0.0335973
brain_bio.weighted.mean_fa_in_tract_corticospinal_tract_.left..0.imaging	0.0370431	-0.116051	0.0258216
brain_bio.weighted.mean_fa_in_tract_corticospinal_tract_.right..0.imaging	0.0354883	-0.118445	0.0445722
brain_bio.weighted.mean_fa_in_tract_forceps_major.0.imaging	0.0506562	-0.0910475	-0.0340004
brain_bio.weighted.mean_fa_in_tract_forceps_minor.0.imaging	0.0795845	-0.114787	-0.000413109
brain_bio.weighted.mean_fa_in_tract_inferior_fronto.occipital_fasciculus_.left..0.imaging	0.0793218	-0.121986	-0.00569966
brain_bio.weighted.mean_fa_in_tract_inferior_fronto.occipital_fasciculus_.right..0.imaging	0.0824285	-0.116742	-0.00156131
brain_bio.weighted.mean_fa_in_tract_inferior_longitudinal_fasciculus_.left..0.imaging	0.0814421	-0.113447	-0.0159148
brain_bio.weighted.mean_fa_in_tract_inferior_longitudinal_fasciculus_.right..0.imaging	0.0895618	-0.100161	0.00199765
brain_bio.weighted.mean_fa_in_tract_posterior_thalamic_radiation_.left..0.imaging	0.0707267	-0.088181	-0.016141
brain_bio.weighted.mean_fa_in_tract_posterior_thalamic_radiation_.right..0.imaging	0.0700295	-0.0870779	-0.000376439
brain_bio.weighted.mean_fa_in_tract_superior_longitudinal_fasciculus_.left..0.imaging	0.0841166	-0.101242	-0.002406
brain_bio.weighted.mean_fa_in_tract_superior_longitudinal_fasciculus_.right..0.imaging	0.0835224	-0.0967353	0.0182002
brain_bio.weighted.mean_fa_in_tract_superior_thalamic_radiation_.left..0.imaging	0.0499647	-0.105658	0.0340602
brain_bio.weighted.mean_fa_in_tract_superior_thalamic_radiation_.right..0.imaging	0.0485385	-0.104237	0.0393345
brain_bio.weighted.mean_fa_in_tract_uncinate_fasciculus_.left..0.imaging	0.0586647	-0.106844	0.0352749
brain_bio.weighted.mean_fa_in_tract_uncinate_fasciculus_.right..0.imaging	0.0635488	-0.1029	0.0396351
brain_bio.weighted.mean_icvf_in_tract_acoustic_radiation_.left..0.imaging	0.0852962	-0.108059	-0.0796777
brain_bio.weighted.mean_icvf_in_tract_acoustic_radiation_.right..0.imaging	0.0832675	-0.107012	-0.0648735
brain_bio.weighted.mean_icvf_in_tract_anterior_thalamic_radiation_.left..0.imaging	0.0958251	-0.0900996	-0.0653058
brain_bio.weighted.mean_icvf_in_tract_anterior_thalamic_radiation_.right..0.imaging	0.0958687	-0.0913691	-0.0627386
brain_bio.weighted.mean_icvf_in_tract_cingulate_gyrus_part_of_cingulum_.left..0.imaging	0.0784131	-0.102283	-0.0337897
brain_bio.weighted.mean_icvf_in_tract_cingulate_gyrus_part_of_cingulum_.right..0.imaging	0.0791464	-0.0984511	-0.0353422
brain_bio.weighted.mean_icvf_in_tract_corticospinal_tract_.left..0.imaging	0.0682996	-0.117219	-0.0744265
brain_bio.weighted.mean_icvf_in_tract_corticospinal_tract_.right..0.imaging	0.0679529	-0.1196	-0.0601301
brain_bio.weighted.mean_icvf_in_tract_forceps_minor.0.imaging	0.0941702	-0.0960328	-0.0785626
brain_bio.weighted.mean_icvf_in_tract_inferior_fronto.occipital_fasciculus_.left..0.imaging	0.0995004	-0.0992329	-0.0913508
brain_bio.weighted.mean_icvf_in_tract_inferior_fronto.occipital_fasciculus_.right..0.imaging	0.10095	-0.0945442	-0.0927712
brain_bio.weighted.mean_icvf_in_tract_inferior_longitudinal_fasciculus_.left..0.imaging	0.0966033	-0.0997454	-0.100557
brain_bio.weighted.mean_icvf_in_tract_inferior_longitudinal_fasciculus_.right..0.imaging	0.101286	-0.0826257	-0.0950147
brain_bio.weighted.mean_icvf_in_tract_posterior_thalamic_radiation_.left..0.imaging	0.0902634	-0.0869176	-0.109752
brain_bio.weighted.mean_icvf_in_tract_posterior_thalamic_radiation_.right..0.imaging	0.0916432	-0.0832865	-0.109616
brain_bio.weighted.mean_icvf_in_tract_superior_longitudinal_fasciculus_.left..0.imaging	0.0987952	-0.0813154	-0.081742
brain_bio.weighted.mean_icvf_in_tract_superior_longitudinal_fasciculus_.right..0.imaging	0.0981716	-0.081814	-0.0777855
brain_bio.weighted.mean_icvf_in_tract_superior_thalamic_radiation_.left..0.imaging	0.0891145	-0.0907673	-0.0730342
brain_bio.weighted.mean_icvf_in_tract_superior_thalamic_radiation_.right..0.imaging	0.0887819	-0.0884586	-0.0698466
brain_bio.weighted.mean_icvf_in_tract_uncinate_fasciculus_.left..0.imaging	0.0854133	-0.0976233	-0.0424099
brain_bio.weighted.mean_icvf_in_tract_uncinate_fasciculus_.right..0.imaging	0.0918309	-0.0832082	-0.0398422
brain_bio.weighted.mean_isovf_in_tract_acoustic_radiation_.left..0.imaging	-0.00786097	-0.0603596	-0.0387142
brain_bio.weighted.mean_isovf_in_tract_acoustic_radiation_.right..0.imaging	-0.0145438	-0.057207	-0.0804335
brain_bio.weighted.mean_isovf_in_tract_anterior_thalamic_radiation_.left..0.imaging	-0.0349308	-0.0888213	-0.0640202
brain_bio.weighted.mean_isovf_in_tract_anterior_thalamic_radiation_.right..0.imaging	-0.0350547	-0.0946019	-0.0620543
brain_bio.weighted.mean_isovf_in_tract_cingulate_gyrus_part_of_cingulum_.left..0.imaging	0.000149886	-0.0932623	-0.0281854
brain_bio.weighted.mean_isovf_in_tract_cingulate_gyrus_part_of_cingulum_.right..0.imaging	0.00150035	-0.0960017	-0.0359494
brain_bio.weighted.mean_isovf_in_tract_corticospinal_tract_.left..0.imaging	-0.0393415	-0.0711239	-0.051164
brain_bio.weighted.mean_isovf_in_tract_corticospinal_tract_.right..0.imaging	-0.0393884	-0.0792382	-0.0603765
brain_bio.weighted.mean_isovf_in_tract_forceps_major.0.imaging	-0.0229017	-0.0425981	-0.0145751
brain_bio.weighted.mean_isovf_in_tract_forceps_minor.0.imaging	-0.00593265	-0.0973957	-0.0617354
brain_bio.weighted.mean_isovf_in_tract_inferior_fronto.occipital_fasciculus_.left..0.imaging	-0.0244543	-0.106868	-0.0716583
brain_bio.weighted.mean_isovf_in_tract_inferior_fronto.occipital_fasciculus_.right..0.imaging	-0.0242786	-0.113045	-0.0879086
brain_bio.weighted.mean_isovf_in_tract_inferior_longitudinal_fasciculus_.left..0.imaging	-0.032762	-0.0973717	-0.0677061
brain_bio.weighted.mean_isovf_in_tract_inferior_longitudinal_fasciculus_.right..0.imaging	-0.0317402	-0.0987517	-0.0852458
brain_bio.weighted.mean_isovf_in_tract_posterior_thalamic_radiation_.left..0.imaging	-0.032625	-0.0799502	-0.046361
brain_bio.weighted.mean_isovf_in_tract_posterior_thalamic_radiation_.right..0.imaging	-0.0299891	-0.086606	-0.0631247
brain_bio.weighted.mean_isovf_in_tract_superior_longitudinal_fasciculus_.left..0.imaging	-0.0547346	-0.0865726	-0.0654559
brain_bio.weighted.mean_isovf_in_tract_superior_longitudinal_fasciculus_.right..0.imaging	-0.0531501	-0.0941207	-0.0742203
brain_bio.weighted.mean_isovf_in_tract_superior_thalamic_radiation_.left..0.imaging	-0.0474437	-0.0964481	-0.0892015
brain_bio.weighted.mean_isovf_in_tract_superior_thalamic_radiation_.right..0.imaging	-0.04597	-0.0968735	-0.0823959
brain_bio.weighted.mean_isovf_in_tract_uncinate_fasciculus_.left..0.imaging	-0.0233927	-0.0453256	-0.0814391
brain_bio.weighted.mean_isovf_in_tract_uncinate_fasciculus_.right..0.imaging	-0.0167979	-0.0458494	-0.0651181
brain_bio.weighted.mean_l1_in_tract_acoustic_radiation_.left..0.imaging	-0.050872	-0.077974	0.00650158
brain_bio.weighted.mean_l1_in_tract_acoustic_radiation_.right..0.imaging	-0.058406	-0.0763388	-0.0253199
brain_bio.weighted.mean_l1_in_tract_anterior_thalamic_radiation_.left..0.imaging	-0.0924429	-0.0952782	0.00356216
brain_bio.weighted.mean_l1_in_tract_anterior_thalamic_radiation_.right..0.imaging	-0.0907507	-0.0964665	0.00882673
brain_bio.weighted.mean_l1_in_tract_cingulate_gyrus_part_of_cingulum_.left..0.imaging	-0.0352961	-0.108007	0.0315506
brain_bio.weighted.mean_l1_in_tract_cingulate_gyrus_part_of_cingulum_.right..0.imaging	-0.0382286	-0.104783	0.0195301
brain_bio.weighted.mean_l1_in_tract_corticospinal_tract_.left..0.imaging	-0.0494388	-0.113885	0.0153618
brain_bio.weighted.mean_l1_in_tract_corticospinal_tract_.right..0.imaging	-0.0494799	-0.116427	0.0149854
brain_bio.weighted.mean_l1_in_tract_forceps_major.0.imaging	-0.0444782	-0.0842094	0.0176243
brain_bio.weighted.mean_l1_in_tract_inferior_fronto.occipital_fasciculus_.left..0.imaging	-0.0862119	-0.102201	0.0437971
brain_bio.weighted.mean_l1_in_tract_inferior_fronto.occipital_fasciculus_.right..0.imaging	-0.0895187	-0.104109	0.0358904
brain_bio.weighted.mean_l1_in_tract_inferior_longitudinal_fasciculus_.left..0.imaging	-0.0877995	-0.0937646	0.0423524
brain_bio.weighted.mean_l1_in_tract_inferior_longitudinal_fasciculus_.right..0.imaging	-0.0923734	-0.0846641	0.0454677
brain_bio.weighted.mean_l1_in_tract_posterior_thalamic_radiation_.left..0.imaging	-0.0756901	-0.0970368	0.0357316
brain_bio.weighted.mean_l1_in_tract_posterior_thalamic_radiation_.right..0.imaging	-0.0777826	-0.1013	0.0300265
brain_bio.weighted.mean_l1_in_tract_superior_longitudinal_fasciculus_.left..0.imaging	-0.0944097	-0.0855818	0.0249626
brain_bio.weighted.mean_l1_in_tract_superior_longitudinal_fasciculus_.right..0.imaging	-0.0936561	-0.0952985	0.0179414
brain_bio.weighted.mean_l1_in_tract_superior_thalamic_radiation_.left..0.imaging	-0.0798802	-0.106967	-0.00560999
brain_bio.weighted.mean_l1_in_tract_superior_thalamic_radiation_.right..0.imaging	-0.0786194	-0.109108	-0.00238972
brain_bio.weighted.mean_l1_in_tract_uncinate_fasciculus_.left..0.imaging	-0.0739047	-0.0630802	-0.00855853
brain_bio.weighted.mean_l1_in_tract_uncinate_fasciculus_.right..0.imaging	-0.0779825	-0.0571436	0.0126385
brain_bio.weighted.mean_l2_in_tract_acoustic_radiation_.left..0.imaging	-0.0663292	-0.0247867	-0.0186332
brain_bio.weighted.mean_l2_in_tract_acoustic_radiation_.right..0.imaging	-0.0679389	-0.0220252	-0.0519918
brain_bio.weighted.mean_l2_in_tract_anterior_thalamic_radiation_.left..0.imaging	-0.105728	-0.0299689	-0.0198298
brain_bio.weighted.mean_l2_in_tract_anterior_thalamic_radiation_.right..0.imaging	-0.106384	-0.0307046	-0.022457
brain_bio.weighted.mean_l2_in_tract_cingulate_gyrus_part_of_cingulum_.right..0.imaging	-0.0837985	-0.00118993	-0.0476902
brain_bio.weighted.mean_l2_in_tract_corticospinal_tract_.left..0.imaging	-0.0735354	-0.02192	-0.0581704
brain_bio.weighted.mean_l2_in_tract_corticospinal_tract_.right..0.imaging	-0.0737449	-0.0241925	-0.0742643
brain_bio.weighted.mean_l2_in_tract_forceps_major.0.imaging	-0.0567002	-0.00976674	0.0124737
brain_bio.weighted.mean_l2_in_tract_forceps_minor.0.imaging	-0.0982018	-0.0254446	-0.0163385
brain_bio.weighted.mean_l2_in_tract_inferior_fronto.occipital_fasciculus_.left..0.imaging	-0.112345	-0.00510721	-0.0114955
brain_bio.weighted.mean_l2_in_tract_inferior_fronto.occipital_fasciculus_.right..0.imaging	-0.115182	-0.015584	-0.017342
brain_bio.weighted.mean_l2_in_tract_inferior_longitudinal_fasciculus_.left..0.imaging	-0.108245	-0.00909901	-0.00754516
brain_bio.weighted.mean_l2_in_tract_inferior_longitudinal_fasciculus_.right..0.imaging	-0.112646	-0.00479918	-0.0124823
brain_bio.weighted.mean_l2_in_tract_posterior_thalamic_radiation_.left..0.imaging	-0.0897046	-0.0322879	-0.0107308
brain_bio.weighted.mean_l2_in_tract_posterior_thalamic_radiation_.right..0.imaging	-0.0929639	-0.039064	-0.0197663
brain_bio.weighted.mean_l2_in_tract_superior_longitudinal_fasciculus_.left..0.imaging	-0.110374	-0.00747691	-0.0125379
brain_bio.weighted.mean_l2_in_tract_superior_longitudinal_fasciculus_.right..0.imaging	-0.110859	-0.0192852	-0.0279101
brain_bio.weighted.mean_l2_in_tract_superior_thalamic_radiation_.left..0.imaging	-0.0920271	-0.0502137	-0.0692947
brain_bio.weighted.mean_l2_in_tract_uncinate_fasciculus_.left..0.imaging	-0.0856731	2.8544e-05	-0.0436621
brain_bio.weighted.mean_l2_in_tract_uncinate_fasciculus_.right..0.imaging	-0.093309	0.0112021	-0.0338835
brain_bio.weighted.mean_l3_in_tract_acoustic_radiation_.left..0.imaging	-0.070719	-0.00452996	-0.0176743
brain_bio.weighted.mean_l3_in_tract_acoustic_radiation_.right..0.imaging	-0.0702398	-0.000203159	-0.0565471
brain_bio.weighted.mean_l3_in_tract_anterior_thalamic_radiation_.left..0.imaging	-0.106426	-0.0104949	-0.0234093
brain_bio.weighted.mean_l3_in_tract_anterior_thalamic_radiation_.right..0.imaging	-0.106855	-0.01027	-0.0252636
brain_bio.weighted.mean_l3_in_tract_cingulate_gyrus_part_of_cingulum_.left..0.imaging	-0.0827818	0.021564	-0.0448178
brain_bio.weighted.mean_l3_in_tract_cingulate_gyrus_part_of_cingulum_.right..0.imaging	-0.0811574	0.0168436	-0.0473132
brain_bio.weighted.mean_l3_in_tract_corticospinal_tract_.left..0.imaging	-0.0813157	-0.00586084	-0.0480878
brain_bio.weighted.mean_l3_in_tract_corticospinal_tract_.right..0.imaging	-0.0807853	-0.00656299	-0.0686366
brain_bio.weighted.mean_l3_in_tract_forceps_major.0.imaging	-0.0591621	-0.00101929	0.0166444
brain_bio.weighted.mean_l3_in_tract_forceps_minor.0.imaging	-0.0997081	-0.00626346	-0.0127523
brain_bio.weighted.mean_l3_in_tract_inferior_fronto.occipital_fasciculus_.left..0.imaging	-0.113465	0.00798188	0.00750375
brain_bio.weighted.mean_l3_in_tract_inferior_fronto.occipital_fasciculus_.right..0.imaging	-0.115818	-0.00441862	0.00192083
brain_bio.weighted.mean_l3_in_tract_inferior_longitudinal_fasciculus_.left..0.imaging	-0.111153	0.00186129	0.0170649
brain_bio.weighted.mean_l3_in_tract_inferior_longitudinal_fasciculus_.right..0.imaging	-0.115285	0.00169341	0.00854634
brain_bio.weighted.mean_l3_in_tract_posterior_thalamic_radiation_.left..0.imaging	-0.0910273	-0.0280508	0.012758
brain_bio.weighted.mean_l3_in_tract_posterior_thalamic_radiation_.right..0.imaging	-0.093786	-0.0335552	0.00154215
brain_bio.weighted.mean_l3_in_tract_superior_longitudinal_fasciculus_.left..0.imaging	-0.111743	0.0105152	0.00185848
brain_bio.weighted.mean_l3_in_tract_superior_longitudinal_fasciculus_.right..0.imaging	-0.111407	0.00193028	-0.0136038
brain_bio.weighted.mean_l3_in_tract_superior_thalamic_radiation_.left..0.imaging	-0.102397	-0.0296992	-0.0566848
brain_bio.weighted.mean_l3_in_tract_superior_thalamic_radiation_.right..0.imaging	-0.0994064	-0.0313288	-0.0553769
brain_bio.weighted.mean_l3_in_tract_uncinate_fasciculus_.left..0.imaging	-0.0826434	0.0184696	-0.0493786
brain_bio.weighted.mean_l3_in_tract_uncinate_fasciculus_.right..0.imaging	-0.0916581	0.0252413	-0.0387347
brain_bio.weighted.mean_md_in_tract_acoustic_radiation_.left..0.imaging	-0.0666477	-0.0427563	-0.00923585
brain_bio.weighted.mean_md_in_tract_acoustic_radiation_.right..0.imaging	-0.0693301	-0.0383563	-0.0461319
brain_bio.weighted.mean_md_in_tract_anterior_thalamic_radiation_.left..0.imaging	-0.105783	-0.0496294	-0.0130632
brain_bio.weighted.mean_md_in_tract_anterior_thalamic_radiation_.right..0.imaging	-0.105617	-0.0510371	-0.0123083
brain_bio.weighted.mean_md_in_tract_cingulate_gyrus_part_of_cingulum_.left..0.imaging	-0.0884656	-0.0595655	-0.0167791
brain_bio.weighted.mean_md_in_tract_cingulate_gyrus_part_of_cingulum_.right..0.imaging	-0.0877162	-0.0600903	-0.0244188
brain_bio.weighted.mean_md_in_tract_corticospinal_tract_.left..0.imaging	-0.0794696	-0.0707674	-0.028425
brain_bio.weighted.mean_md_in_tract_corticospinal_tract_.right..0.imaging	-0.0793155	-0.0739085	-0.0405793
brain_bio.weighted.mean_md_in_tract_forceps_major.0.imaging	-0.0577629	-0.0371583	0.0170488
brain_bio.weighted.mean_md_in_tract_forceps_minor.0.imaging	-0.0949711	-0.054377	-0.0017635
brain_bio.weighted.mean_md_in_tract_inferior_fronto.occipital_fasciculus_.left..0.imaging	-0.113	-0.0408558	0.0164599
brain_bio.weighted.mean_md_in_tract_inferior_fronto.occipital_fasciculus_.right..0.imaging	-0.114491	-0.0491372	0.009352
brain_bio.weighted.mean_md_in_tract_inferior_longitudinal_fasciculus_.left..0.imaging	-0.109075	-0.0389339	0.019544
brain_bio.weighted.mean_md_in_tract_inferior_longitudinal_fasciculus_.right..0.imaging	-0.113414	-0.0334861	0.0160102
brain_bio.weighted.mean_md_in_tract_posterior_thalamic_radiation_.left..0.imaging	-0.0901951	-0.0581035	0.0144751
brain_bio.weighted.mean_md_in_tract_posterior_thalamic_radiation_.right..0.imaging	-0.0933207	-0.0646681	0.0058616
brain_bio.weighted.mean_md_in_tract_superior_longitudinal_fasciculus_.left..0.imaging	-0.113282	-0.031448	0.00576922
brain_bio.weighted.mean_md_in_tract_superior_longitudinal_fasciculus_.right..0.imaging	-0.112354	-0.0423945	-0.00740214
brain_bio.weighted.mean_md_in_tract_superior_thalamic_radiation_.left..0.imaging	-0.0993207	-0.0752071	-0.0433589
brain_bio.weighted.mean_md_in_tract_superior_thalamic_radiation_.right..0.imaging	-0.0966066	-0.0762489	-0.0404954
brain_bio.weighted.mean_md_in_tract_uncinate_fasciculus_.left..0.imaging	-0.0858519	-0.0164465	-0.0357149
brain_bio.weighted.mean_md_in_tract_uncinate_fasciculus_.right..0.imaging	-0.0944722	-0.00893564	-0.0206642
brain_bio.weighted.mean_mo_in_tract_acoustic_radiation_.left..0.imaging	-0.00188313	-0.0323751	0.00671547
brain_bio.weighted.mean_mo_in_tract_acoustic_radiation_.right..0.imaging	-0.00224583	-0.0330537	0.00435783
brain_bio.weighted.mean_mo_in_tract_anterior_thalamic_radiation_.left..0.imaging	-0.000110634	-0.0526983	0.00885461
brain_bio.weighted.mean_mo_in_tract_anterior_thalamic_radiation_.right..0.imaging	0.00113738	-0.0519672	0.0191559
brain_bio.weighted.mean_mo_in_tract_cingulate_gyrus_part_of_cingulum_.left..0.imaging	0.0219524	-0.0613012	0.0433502
brain_bio.weighted.mean_mo_in_tract_cingulate_gyrus_part_of_cingulum_.right..0.imaging	0.020276	-0.057609	0.0342519
brain_bio.weighted.mean_mo_in_tract_corticospinal_tract_.left..0.imaging	-0.00352627	-0.064213	0.0379893
brain_bio.weighted.mean_mo_in_tract_corticospinal_tract_.right..0.imaging	-0.00411256	-0.0661287	0.045979
brain_bio.weighted.mean_mo_in_tract_forceps_major.0.imaging	-0.000152563	-0.0625318	-0.00422271
brain_bio.weighted.mean_mo_in_tract_forceps_minor.0.imaging	0.0124736	-0.0543224	0.00266103
brain_bio.weighted.mean_mo_in_tract_inferior_fronto.occipital_fasciculus_.left..0.imaging	0.0082009	-0.078313	0.0524866
brain_bio.weighted.mean_mo_in_tract_inferior_fronto.occipital_fasciculus_.right..0.imaging	0.00597933	-0.0791356	0.0505274
brain_bio.weighted.mean_mo_in_tract_inferior_longitudinal_fasciculus_.left..0.imaging	0.00603022	-0.0760268	0.0758196
brain_bio.weighted.mean_mo_in_tract_inferior_longitudinal_fasciculus_.right..0.imaging	0.00439431	-0.0731347	0.0804082
brain_bio.weighted.mean_mo_in_tract_posterior_thalamic_radiation_.left..0.imaging	-0.00150558	-0.0610498	0.0622635
brain_bio.weighted.mean_mo_in_tract_posterior_thalamic_radiation_.right..0.imaging	-0.00538839	-0.0599958	0.0535633
brain_bio.weighted.mean_mo_in_tract_superior_longitudinal_fasciculus_.left..0.imaging	0.00301489	-0.0560871	0.0515758
brain_bio.weighted.mean_mo_in_tract_superior_longitudinal_fasciculus_.right..0.imaging	0.00164837	-0.0555411	0.0618201
brain_bio.weighted.mean_mo_in_tract_superior_thalamic_radiation_.left..0.imaging	-0.0158303	-0.0395744	0.0542171
brain_bio.weighted.mean_mo_in_tract_superior_thalamic_radiation_.right..0.imaging	-0.0147506	-0.0417379	0.0583447
brain_bio.weighted.mean_mo_in_tract_uncinate_fasciculus_.left..0.imaging	0.00984493	-0.0409237	0.00684516
brain_bio.weighted.mean_mo_in_tract_uncinate_fasciculus_.right..0.imaging	0.0119637	-0.0444397	0.0209131
brain_bio.weighted.mean_od_in_tract_acoustic_radiation_.left..0.imaging	0.00874369	0.00851663	-0.0812219
brain_bio.weighted.mean_od_in_tract_acoustic_radiation_.right..0.imaging	0.0166146	0.00907927	-0.0790251
brain_bio.weighted.mean_od_in_tract_anterior_thalamic_radiation_.left..0.imaging	0.023531	0.0201033	-0.112379
brain_bio.weighted.mean_od_in_tract_cingulate_gyrus_part_of_cingulum_.left..0.imaging	-0.00276585	0.0418886	-0.0809897
brain_bio.weighted.mean_od_in_tract_cingulate_gyrus_part_of_cingulum_.right..0.imaging	-0.00383491	0.0443093	-0.0717424
brain_bio.weighted.mean_od_in_tract_corticospinal_tract_.left..0.imaging	0.00430306	0.0333434	-0.101027
brain_bio.weighted.mean_od_in_tract_corticospinal_tract_.right..0.imaging	0.00453664	0.0341841	-0.112956
brain_bio.weighted.mean_od_in_tract_forceps_major.0.imaging	0.00458839	0.0163616	-0.076013
brain_bio.weighted.mean_od_in_tract_forceps_minor.0.imaging	0.0155736	0.0108939	-0.123406
brain_bio.weighted.mean_od_in_tract_inferior_fronto.occipital_fasciculus_.left..0.imaging	0.0167272	0.0252797	-0.131222
brain_bio.weighted.mean_od_in_tract_inferior_fronto.occipital_fasciculus_.right..0.imaging	0.0217317	0.0199126	-0.134658
brain_bio.weighted.mean_od_in_tract_inferior_longitudinal_fasciculus_.left..0.imaging	0.018523	0.00266682	-0.15368
brain_bio.weighted.mean_od_in_tract_inferior_longitudinal_fasciculus_.right..0.imaging	0.0244364	0.0219805	-0.155502
brain_bio.weighted.mean_od_in_tract_posterior_thalamic_radiation_.left..0.imaging	0.0203264	-0.00528316	-0.126245
brain_bio.weighted.mean_od_in_tract_posterior_thalamic_radiation_.right..0.imaging	0.0248909	-0.00526877	-0.124286
brain_bio.weighted.mean_od_in_tract_superior_longitudinal_fasciculus_.left..0.imaging	0.0123889	0.0561702	-0.10368
brain_bio.weighted.mean_od_in_tract_superior_longitudinal_fasciculus_.right..0.imaging	0.0131372	0.0552767	-0.111853
brain_bio.weighted.mean_od_in_tract_superior_thalamic_radiation_.right..0.imaging	0.0248335	0.0180787	-0.112616
brain_bio.weighted.mean_od_in_tract_uncinate_fasciculus_.left..0.imaging	0.00251561	0.0118752	-0.109074
brain_bio.weighted.mean_od_in_tract_uncinate_fasciculus_.right..0.imaging	0.0097271	0.0288078	-0.102722

### Sheet: supplementary_table07
heart feature	Mode1	Mode2	Mode3	brain feature	Mode1.1	Mode2.1	Mode3.1
heart_shape_Sphericity_LV_ES	0.347455	-0.285649	0.0300089	brain_bio.volume_of_accumbens_.left..0.imaging	-0.242319	-0.419543	-0.132374
heart_shape_Max3Ddiameter_LV_ES	-0.649745	-0.169166	-0.0399041	brain_bio.volume_of_accumbens_.right..0.imaging	-0.177997	-0.442132	-0.188273
heart_shape_SurfaceArea_LV_ES	-0.740025	-0.195138	-0.0789964	brain_bio.volume_of_amygdala_.left..0.imaging	-0.351059	-0.0937173	0.0432212
heart_shape_SurfaceAreatoVolumeRatio_LV_ES	0.470847	0.409918	0.0582739	brain_bio.volume_of_amygdala_.right..0.imaging	-0.303204	-0.081286	0.021748
heart_shape_Max2DdiameterSlice_LV_ES	-0.586786	-0.0157287	-0.0288672	brain_bio.volume_of_brain_stem_._4th_ventricle.0.imaging	-0.605708	-0.19512	0.151352
heart_shape_Max3Ddiameter_LV_ED	-0.662605	-0.196879	-0.0860767	brain_bio.volume_of_brain._grey.white_matter.0.imaging	-0.742228	-0.387398	-0.0441014
heart_shape_Max2DdiameterRow_LV_ED	-0.661511	-0.220304	-0.0979596	brain_bio.volume_of_caudate_.left..0.imaging	-0.445837	-0.234963	0.0521637
heart_shape_MajorAxis_LV_ED	-0.719401	-0.182815	-0.0938865	brain_bio.volume_of_caudate_.right..0.imaging	-0.445055	-0.212629	0.0854919
heart_shape_SurfaceAreatoVolumeRatio_LV_ED	0.483698	0.394735	0.0875357	brain_bio.volume_of_grey_matter.0.imaging	-0.619769	-0.501805	-0.08222
heart_shape_Flatness_LV_ED	0.155948	0.00643174	-0.0209779	brain_bio.volume_of_hippocampus_.left..0.imaging	-0.311938	-0.264423	-0.0471786
heart_shape_Volume_LV_ES	-0.683697	-0.263954	-0.0708648	brain_bio.volume_of_hippocampus_.right..0.imaging	-0.354763	-0.238779	-0.0123311
heart_shape_LeastAxis_LV_ED	-0.658055	-0.215032	-0.132763	brain_bio.volume_of_pallidum_.left..0.imaging	-0.424438	-0.216862	0.119255
heart_shape_Elongation_LV_ED	0.175671	-0.0485609	-0.0890406	brain_bio.volume_of_pallidum_.right..0.imaging	-0.429204	-0.301273	0.100723
heart_shape_Volume_LV_ED	-0.745022	-0.289358	-0.147649	brain_bio.volume_of_peripheral_cortical_grey_matter.0.imaging	-0.609119	-0.479424	-0.131996
heart_shape_MinorAxis_LV_ED	-0.618379	-0.272032	-0.209648	brain_bio.volume_of_putamen_.left..0.imaging	-0.551357	-0.405557	-0.0314458
heart_shape_Max2DdiameterSlice_LV_ED	-0.522002	-0.136155	-0.155681	brain_bio.volume_of_thalamus_.left..0.imaging	-0.568783	-0.46053	-0.0387248
heart_shape_Max2DdiameterColumn_LV_ED	-0.703766	-0.256646	-0.10202	brain_bio.volume_of_thalamus_.right..0.imaging	-0.595165	-0.4617	-0.040126
heart_shape_SurfaceArea_LV_ED	-0.779882	-0.209405	-0.165773	brain_bio.volume_of_ventricular_cerebrospinal_fluid.0.imaging	-0.390197	0.317596	0.271329
heart_shape_Sphericity_LV_ED	0.315866	-0.230674	0.0891018	brain_bio.volume_of_white_matter.0.imaging	-0.782076	-0.249014	-0.00594808
heart_shape_Max2DdiameterColumn_LV_ES	-0.661987	-0.207256	-0.0542811	brain_bio.weighted.mean_fa_in_tract_acoustic_radiation_.left..0.imaging	-0.052776	-0.0498913	-0.131147
heart_shape_Max2DdiameterRow_LV_ES	-0.647547	-0.201851	-0.0466617	brain_bio.weighted.mean_fa_in_tract_acoustic_radiation_.right..0.imaging	-0.263447	0.0183717	-0.187022
heart_shape_MajorAxis_LV_ES	-0.702029	-0.129185	-0.00502947	brain_bio.weighted.mean_fa_in_tract_anterior_thalamic_radiation_.left..0.imaging	-0.0621166	-0.307892	-0.260423
heart_shape_MinorAxis_LV_ES	-0.65361	-0.143298	-0.0844448	brain_bio.weighted.mean_fa_in_tract_anterior_thalamic_radiation_.right..0.imaging	-0.113189	-0.245421	-0.262075
heart_shape_LeastAxis_LV_ES	-0.630378	-0.253798	-0.118059	brain_bio.weighted.mean_fa_in_tract_cingulate_gyrus_part_of_cingulum_.left..0.imaging	-0.172191	-0.195546	-0.11096
heart_shape_Elongation_LV_ES	0.0869264	-0.0050707	-0.0823293	brain_bio.weighted.mean_fa_in_tract_cingulate_gyrus_part_of_cingulum_.right..0.imaging	-0.133792	-0.151179	-0.052584
heart_shape_Flatness_LV_ES	0.135151	-0.117142	-0.115215	brain_bio.weighted.mean_fa_in_tract_corticospinal_tract_.left..0.imaging	-0.170713	-0.0583911	-0.200224
heart_shape_Volume_RV_ED	-0.793455	-0.338056	-0.1269	brain_bio.weighted.mean_fa_in_tract_corticospinal_tract_.right..0.imaging	-0.269448	-0.0324643	-0.204592
heart_shape_SurfaceArea_RV_ED	-0.769956	-0.401958	-0.0808668	brain_bio.weighted.mean_fa_in_tract_forceps_major.0.imaging	0.00106708	-0.0712344	-0.120654
heart_shape_SurfaceAreatoVolumeRatio_RV_ED	0.6888	0.160051	0.193562	brain_bio.weighted.mean_fa_in_tract_forceps_minor.0.imaging	-0.0471391	-0.298235	-0.225493
heart_texture_GrayLevelNonUniformity_glrlm_MYO_ES	-0.79173	0.0786321	-0.0378058	brain_bio.weighted.mean_fa_in_tract_inferior_fronto.occipital_fasciculus_.left..0.imaging	0.054516	-0.262641	-0.215138
heart_shape_Sphericity_RV_ED	-0.029808	0.272745	-0.17058	brain_bio.weighted.mean_fa_in_tract_inferior_fronto.occipital_fasciculus_.right..0.imaging	0.0149957	-0.207466	-0.269097
heart_shape_Max3Ddiameter_RV_ED	-0.683208	-0.343906	-0.0741079	brain_bio.weighted.mean_fa_in_tract_inferior_longitudinal_fasciculus_.left..0.imaging	0.101787	-0.252324	-0.220435
heart_shape_Max2DdiameterSlice_RV_ED	-0.474966	-0.457862	0.00096476	brain_bio.weighted.mean_fa_in_tract_inferior_longitudinal_fasciculus_.right..0.imaging	0.0194139	-0.236188	-0.272312
heart_shape_Max2DdiameterColumn_RV_ED	-0.630699	-0.304477	-0.131613	brain_bio.weighted.mean_fa_in_tract_posterior_thalamic_radiation_.left..0.imaging	0.107116	-0.352485	-0.112154
heart_shape_Max2DdiameterRow_RV_ED	-0.604978	-0.306237	-0.100453	brain_bio.weighted.mean_fa_in_tract_posterior_thalamic_radiation_.right..0.imaging	0.00223347	-0.278311	-0.149679
heart_shape_MajorAxis_RV_ED	-0.63132	-0.46634	-0.0921974	brain_bio.weighted.mean_fa_in_tract_superior_longitudinal_fasciculus_.left..0.imaging	0.058746	-0.248978	-0.182838
heart_shape_MinorAxis_RV_ED	-0.563457	-0.434936	-0.0661092	brain_bio.weighted.mean_fa_in_tract_superior_longitudinal_fasciculus_.right..0.imaging	-0.0373232	-0.212122	-0.21378
heart_shape_LeastAxis_RV_ED	-0.699241	-0.0678921	-0.0260369	brain_bio.weighted.mean_fa_in_tract_superior_thalamic_radiation_.left..0.imaging	-0.146053	-0.059284	-0.121883
heart_shape_Elongation_RV_ED	-0.0775598	-0.0696893	0.0042509	brain_bio.weighted.mean_fa_in_tract_superior_thalamic_radiation_.right..0.imaging	-0.16137	-0.0507955	-0.135232
heart_shape_Flatness_RV_ED	-0.0706732	0.381871	0.0683204	brain_bio.weighted.mean_fa_in_tract_uncinate_fasciculus_.left..0.imaging	-0.133085	-0.20135	-0.238516
heart_shape_Volume_RV_ES	-0.766301	-0.3397	-0.104613	brain_bio.weighted.mean_fa_in_tract_uncinate_fasciculus_.right..0.imaging	-0.125917	-0.202815	-0.232728
heart_texture_DifferenceEntropy_glcm_MYO_ES	0.347757	-0.213618	-0.0195711	brain_bio.weighted.mean_icvf_in_tract_acoustic_radiation_.left..0.imaging	-0.0057984	-0.10824	-0.258913
heart_texture_DifferenceVariance_glcm_MYO_ES	0.230486	-0.188173	0.0458377	brain_bio.weighted.mean_icvf_in_tract_acoustic_radiation_.right..0.imaging	-0.0795032	-0.0951999	-0.30725
heart_texture_JointEnergy_glcm_MYO_ES	-0.125751	0.221517	0.10286	brain_bio.weighted.mean_icvf_in_tract_anterior_thalamic_radiation_.left..0.imaging	0.00975247	-0.303595	-0.392481
heart_texture_JointEntropy_glcm_MYO_ES	0.155027	-0.297944	-0.0738606	brain_bio.weighted.mean_icvf_in_tract_anterior_thalamic_radiation_.right..0.imaging	0.0230768	-0.316449	-0.39749
heart_texture_InformalMeasureofCorrelation1_glcm_MYO_ES	0.424509	0.252441	-0.0405871	brain_bio.weighted.mean_icvf_in_tract_cingulate_gyrus_part_of_cingulum_.left..0.imaging	-0.127983	-0.235237	-0.1755
heart_texture_InformalMeasureofCorrelation2_glcm_MYO_ES	-0.336042	-0.314002	0.0146365	brain_bio.weighted.mean_icvf_in_tract_cingulate_gyrus_part_of_cingulum_.right..0.imaging	-0.121983	-0.2076	-0.177542
heart_texture_InverseDifferenceMoment_glcm_MYO_ES	-0.330181	0.1444	0.0871317	brain_bio.weighted.mean_icvf_in_tract_corticospinal_tract_.left..0.imaging	-0.0628879	-0.0421473	-0.19188
heart_texture_InverseDifferenceMomentNormalized_glcm_MYO_ES	-0.183031	-0.305385	0.377992	brain_bio.weighted.mean_icvf_in_tract_corticospinal_tract_.right..0.imaging	-0.137234	-0.030377	-0.222351
heart_texture_InverseDifference_glcm_MYO_ES	-0.327037	0.1359	0.0964451	brain_bio.weighted.mean_icvf_in_tract_forceps_minor.0.imaging	0.0659801	-0.213113	-0.320626
heart_texture_InverseDifferenceNormalized_glcm_MYO_ES	-0.255088	-0.197537	0.341172	brain_bio.weighted.mean_icvf_in_tract_inferior_fronto.occipital_fasciculus_.left..0.imaging	0.100953	-0.240476	-0.284662
heart_texture_InverseVariance_glcm_MYO_ES	0.291625	-0.076327	-0.148824	brain_bio.weighted.mean_icvf_in_tract_inferior_fronto.occipital_fasciculus_.right..0.imaging	0.11893	-0.220702	-0.311206
heart_texture_MaximumProbability_glcm_MYO_ES	-0.112422	0.196363	0.103768	brain_bio.weighted.mean_icvf_in_tract_inferior_longitudinal_fasciculus_.left..0.imaging	0.125527	-0.192428	-0.255598
heart_texture_SumAverage_glcm_MYO_ES	0.0195832	-0.563016	0.435723	brain_bio.weighted.mean_icvf_in_tract_inferior_longitudinal_fasciculus_.right..0.imaging	0.120574	-0.15346	-0.277286
heart_texture_SumEntropy_glcm_MYO_ES	0.0428607	-0.327756	-0.0768562	brain_bio.weighted.mean_icvf_in_tract_posterior_thalamic_radiation_.left..0.imaging	0.192478	-0.231417	-0.233819
heart_texture_SumofSquares_glcm_MYO_ES	0.0486379	-0.250961	-0.0192374	brain_bio.weighted.mean_icvf_in_tract_posterior_thalamic_radiation_.right..0.imaging	0.166792	-0.18953	-0.263178
heart_texture_SmallAreaEmphasis_glszm_MYO_ED	0.0108079	-0.212306	0.212371	brain_bio.weighted.mean_icvf_in_tract_superior_longitudinal_fasciculus_.left..0.imaging	0.0880998	-0.22344	-0.21809
heart_texture_LargeAreaEmphasis_glszm_MYO_ED	-0.738436	0.0758935	0.0300016	brain_bio.weighted.mean_icvf_in_tract_superior_longitudinal_fasciculus_.right..0.imaging	0.0499765	-0.182277	-0.255503
heart_texture_GrayLevelNonUniformity_glszm_MYO_ED	-0.274556	-0.134405	-0.277523	brain_bio.weighted.mean_icvf_in_tract_superior_thalamic_radiation_.left..0.imaging	0.0635735	-0.250692	-0.258639
heart_texture_GrayLevelNonUniformityNormalized_glszm_MYO_ED	-0.247304	0.355369	-0.338814	brain_bio.weighted.mean_icvf_in_tract_superior_thalamic_radiation_.right..0.imaging	0.0470861	-0.26113	-0.262746
heart_texture_SizeZoneNonUniformity_glszm_MYO_ED	-0.274556	-0.134405	-0.277523	brain_bio.weighted.mean_icvf_in_tract_uncinate_fasciculus_.left..0.imaging	-0.0485396	-0.210875	-0.322681
heart_texture_SizeZoneNonUniformityNormalized_glszm_MYO_ED	0.0154644	-0.209646	0.222346	brain_bio.weighted.mean_icvf_in_tract_uncinate_fasciculus_.right..0.imaging	-0.0203259	-0.230847	-0.284225
heart_texture_LowGrayLevelZoneEmphasis_glszm_MYO_ES	0.024227	0.366396	-0.432908	brain_bio.weighted.mean_isovf_in_tract_acoustic_radiation_.left..0.imaging	-0.0422603	0.0200572	-0.00134894
heart_texture_HighGrayLevelZoneEmphasis_glszm_MYO_ES	0.0216473	-0.421814	0.38484	brain_bio.weighted.mean_isovf_in_tract_acoustic_radiation_.right..0.imaging	0.147982	0.0282034	0.133451
heart_texture_SmallAreaLowGrayLevelEmphasis_glszm_MYO_ES	-0.00928722	0.339199	-0.394806	brain_bio.weighted.mean_isovf_in_tract_anterior_thalamic_radiation_.left..0.imaging	-0.184556	0.431828	0.303064
heart_texture_SmallAreaHighGrayLevelEmphasis_glszm_MYO_ES	0.0268132	-0.425473	0.367376	brain_bio.weighted.mean_isovf_in_tract_anterior_thalamic_radiation_.right..0.imaging	-0.199765	0.44544	0.238274
heart_texture_LargeAreaLowGrayLevelEmphasis_glszm_MYO_ES	-0.294683	0.348329	-0.207136	brain_bio.weighted.mean_isovf_in_tract_cingulate_gyrus_part_of_cingulum_.left..0.imaging	-0.173061	0.0716034	0.0221633
heart_texture_LargeAreaHighGrayLevelEmphasis_glszm_MYO_ES	-0.536861	-0.213184	0.245045	brain_bio.weighted.mean_isovf_in_tract_cingulate_gyrus_part_of_cingulum_.right..0.imaging	-0.154596	0.0918617	-0.0092945
heart_texture_ShortRunEmphasis_glrlm_MYO_ED	0.635888	-0.172641	-0.0927395	brain_bio.weighted.mean_isovf_in_tract_corticospinal_tract_.left..0.imaging	-0.0603174	0.138473	0.264381
heart_texture_LongRunEmphasis_glrlm_MYO_ED	-0.610005	0.166736	0.0815626	brain_bio.weighted.mean_isovf_in_tract_corticospinal_tract_.right..0.imaging	-0.0242873	0.119721	0.26189
heart_texture_GrayLevelNonUniformity_glrlm_MYO_ED	-0.838871	-0.0928456	-0.0432188	brain_bio.weighted.mean_isovf_in_tract_forceps_major.0.imaging	0.0218041	-0.0306876	0.159927
heart_texture_GrayLevelNonUniformityNormalized_glrlm_MYO_ED	-0.438442	0.18762	0.0150405	brain_bio.weighted.mean_isovf_in_tract_forceps_minor.0.imaging	-0.025285	0.0994749	-0.0141977
heart_texture_RunLengthNonUniformity_glrlm_MYO_ED	-0.548505	-0.276145	-0.124105	brain_bio.weighted.mean_isovf_in_tract_inferior_fronto.occipital_fasciculus_.left..0.imaging	-0.0705905	0.207574	0.253559
heart_texture_RunLengthNonUniformityNormalized_glrlm_MYO_ED	0.621027	-0.156758	-0.0978931	brain_bio.weighted.mean_isovf_in_tract_inferior_fronto.occipital_fasciculus_.right..0.imaging	-0.0283297	0.243984	0.184743
heart_texture_RunPercentage_glrlm_MYO_ED	0.613949	-0.13974	-0.0932589	brain_bio.weighted.mean_isovf_in_tract_inferior_longitudinal_fasciculus_.left..0.imaging	-0.0518174	0.191015	0.271233
heart_texture_GrayLevelVariance_glrlm_MYO_ED	0.282983	-0.184579	0.0839647	brain_bio.weighted.mean_isovf_in_tract_inferior_longitudinal_fasciculus_.right..0.imaging	-0.0159219	0.267171	0.243417
heart_texture_RunVariance_glrlm_MYO_ED	-0.590676	0.155181	0.080112	brain_bio.weighted.mean_isovf_in_tract_posterior_thalamic_radiation_.left..0.imaging	-0.0497522	0.265482	0.238208
heart_texture_RunEntropy_glrlm_MYO_ED	-0.267697	-0.158244	0.260782	brain_bio.weighted.mean_isovf_in_tract_posterior_thalamic_radiation_.right..0.imaging	-0.0274782	0.290315	0.164268
heart_texture_LowGrayLevelRunEmphasis_glrlm_MYO_ED	0.0702938	0.376508	-0.620937	brain_bio.weighted.mean_isovf_in_tract_superior_longitudinal_fasciculus_.left..0.imaging	-0.0648369	0.33215	0.256052
heart_texture_HighGrayLevelRunEmphasis_glrlm_MYO_ED	0.0471695	-0.382691	0.565174	brain_bio.weighted.mean_isovf_in_tract_superior_longitudinal_fasciculus_.right..0.imaging	-0.0564748	0.371185	0.188745
heart_texture_ShortRunLowGrayLevelEmphasis_glrlm_MYO_ED	0.123821	0.35824	-0.630619	brain_bio.weighted.mean_isovf_in_tract_superior_thalamic_radiation_.left..0.imaging	0.0249358	0.368005	0.212789
heart_texture_ShortRunHighGrayLevelEmphasis_glrlm_MYO_ED	0.148209	-0.390011	0.513949	brain_bio.weighted.mean_isovf_in_tract_superior_thalamic_radiation_.right..0.imaging	0.0441866	0.329449	0.244028
heart_texture_LongRunLowGrayLevelEmphasis_glrlm_MYO_ED	-0.127862	0.376327	-0.486695	brain_bio.weighted.mean_isovf_in_tract_uncinate_fasciculus_.left..0.imaging	-0.0637402	0.270338	0.244478
heart_texture_LongRunHighGrayLevelEmphasis_glrlm_MYO_ED	-0.352692	-0.244077	0.593291	brain_bio.weighted.mean_isovf_in_tract_uncinate_fasciculus_.right..0.imaging	-0.0935478	0.238842	0.252473
heart_intensity_Percentile10_MYO_ED	-0.137409	-0.37554	0.678612	brain_bio.weighted.mean_l1_in_tract_acoustic_radiation_.left..0.imaging	-0.040256	0.0481535	0.0765824
heart_intensity_Percentile90_MYO_ED	0.149727	-0.418155	0.548489	brain_bio.weighted.mean_l1_in_tract_acoustic_radiation_.right..0.imaging	0.0790234	0.0472753	0.240914
heart_intensity_Maximum_MYO_ED	0.157457	-0.289467	0.382658	brain_bio.weighted.mean_l1_in_tract_anterior_thalamic_radiation_.left..0.imaging	-0.162946	0.409547	0.45337
heart_intensity_Mean_MYO_ED	-0.013764	-0.398882	0.669802	brain_bio.weighted.mean_l1_in_tract_anterior_thalamic_radiation_.right..0.imaging	-0.216053	0.443957	0.396353
heart_intensity_Median_MYO_ED	-0.0569054	-0.372146	0.682304	brain_bio.weighted.mean_l1_in_tract_cingulate_gyrus_part_of_cingulum_.left..0.imaging	-0.134573	0.027398	0.0612678
heart_intensity_InterquartileRange_MYO_ED	0.382356	-0.0682016	-0.01975	brain_bio.weighted.mean_l1_in_tract_cingulate_gyrus_part_of_cingulum_.right..0.imaging	-0.0786679	0.0663345	0.0873951
heart_intensity_Range_MYO_ED	0.160551	-0.276858	0.327343	brain_bio.weighted.mean_l1_in_tract_corticospinal_tract_.left..0.imaging	-0.153487	0.0599707	0.146569
heart_intensity_MeanAbsoluteDeviation_MYO_ED	0.453326	-0.17857	0.0114726	brain_bio.weighted.mean_l1_in_tract_corticospinal_tract_.right..0.imaging	-0.146826	0.0508045	0.147386
heart_intensity_RobustMeanAbsoluteDeviation_MYO_ED	0.408823	-0.0864353	-0.0477834	brain_bio.weighted.mean_l1_in_tract_forceps_major.0.imaging	-0.0697701	-0.0239328	0.184333
heart_intensity_RootMeanSquared_MYO_ED	0.0197929	-0.401835	0.651524	brain_bio.weighted.mean_l1_in_tract_inferior_fronto.occipital_fasciculus_.left..0.imaging	-0.120861	0.162807	0.313633
heart_intensity_Skewness_MYO_ED	0.163288	-0.0135557	-0.0581979	brain_bio.weighted.mean_l1_in_tract_inferior_fronto.occipital_fasciculus_.right..0.imaging	-0.163769	0.232335	0.273948
heart_intensity_Kurtosis_MYO_ED	-0.0439562	-0.0522392	0.208917	brain_bio.weighted.mean_l1_in_tract_inferior_longitudinal_fasciculus_.left..0.imaging	-0.124112	0.124461	0.300627
heart_intensity_Variance_MYO_ED	0.302609	-0.172827	0.0672005	brain_bio.weighted.mean_l1_in_tract_inferior_longitudinal_fasciculus_.right..0.imaging	-0.159608	0.177801	0.324448
heart_intensity_Uniformity_MYO_ED	-0.390908	0.130586	0.0158563	brain_bio.weighted.mean_l1_in_tract_posterior_thalamic_radiation_.left..0.imaging	-0.173869	0.189274	0.301101
heart_intensity_Energy_MYO_ES	-0.407156	-0.526689	0.43702	brain_bio.weighted.mean_l1_in_tract_posterior_thalamic_radiation_.right..0.imaging	-0.180122	0.214558	0.258985
heart_intensity_TotalEnergy_MYO_ES	-0.444001	-0.49403	0.415981	brain_bio.weighted.mean_l1_in_tract_superior_longitudinal_fasciculus_.left..0.imaging	-0.102066	0.29184	0.282617
heart_intensity_Entropy_MYO_ES	0.10799	-0.377455	-0.0509498	brain_bio.weighted.mean_l1_in_tract_superior_longitudinal_fasciculus_.right..0.imaging	-0.11284	0.298452	0.241519
heart_intensity_Minimum_MYO_ES	0.0153982	-0.211578	0.476279	brain_bio.weighted.mean_l1_in_tract_superior_thalamic_radiation_.left..0.imaging	-0.121136	0.385815	0.256265
heart_intensity_Percentile10_MYO_ES	-0.0433824	-0.487956	0.629781	brain_bio.weighted.mean_l1_in_tract_superior_thalamic_radiation_.right..0.imaging	-0.106011	0.366226	0.273703
heart_intensity_Percentile90_MYO_ES	-0.00709312	-0.584903	0.489248	brain_bio.weighted.mean_l1_in_tract_uncinate_fasciculus_.left..0.imaging	-0.0788461	0.193734	0.331066
heart_intensity_Maximum_MYO_ES	0.0198961	-0.429117	0.402328	brain_bio.weighted.mean_l1_in_tract_uncinate_fasciculus_.right..0.imaging	-0.132693	0.223925	0.342793
heart_intensity_Mean_MYO_ES	-0.0178109	-0.576041	0.566127	brain_bio.weighted.mean_l2_in_tract_acoustic_radiation_.left..0.imaging	0.00906498	0.0304882	0.15425
heart_intensity_Median_MYO_ES	-0.0112942	-0.586132	0.549808	brain_bio.weighted.mean_l2_in_tract_acoustic_radiation_.right..0.imaging	0.195412	-0.00078926	0.285879
heart_intensity_InterquartileRange_MYO_ES	0.0627702	-0.385671	-0.0708774	brain_bio.weighted.mean_l2_in_tract_anterior_thalamic_radiation_.left..0.imaging	-0.0719533	0.441604	0.435374
heart_intensity_Range_MYO_ES	0.0180144	-0.419903	0.321359	brain_bio.weighted.mean_l2_in_tract_anterior_thalamic_radiation_.right..0.imaging	-0.0671494	0.457411	0.414298
heart_intensity_MeanAbsoluteDeviation_MYO_ES	0.0797452	-0.401694	-0.0326188	brain_bio.weighted.mean_l2_in_tract_cingulate_gyrus_part_of_cingulum_.right..0.imaging	0.0798093	0.2547	0.176147
heart_intensity_RobustMeanAbsoluteDeviation_MYO_ES	0.0600662	-0.390056	-0.0713771	brain_bio.weighted.mean_l2_in_tract_corticospinal_tract_.left..0.imaging	0.0966421	0.0897403	0.267259
heart_intensity_RootMeanSquared_MYO_ES	-0.013369	-0.582254	0.552379	brain_bio.weighted.mean_l2_in_tract_corticospinal_tract_.right..0.imaging	0.155332	0.0759071	0.272683
heart_intensity_Skewness_MYO_ES	-0.0124272	0.302591	-0.0692575	brain_bio.weighted.mean_l2_in_tract_forceps_major.0.imaging	-0.00833233	0.012384	0.166222
heart_intensity_Kurtosis_MYO_ES	0.00807171	0.034228	0.189635	brain_bio.weighted.mean_l2_in_tract_forceps_minor.0.imaging	-0.00883356	0.261288	0.246754
heart_intensity_Variance_MYO_ES	0.0632516	-0.299489	0.0205319	brain_bio.weighted.mean_l2_in_tract_inferior_fronto.occipital_fasciculus_.left..0.imaging	-0.0775245	0.325353	0.343105
heart_intensity_Uniformity_MYO_ES	-0.0810549	0.313104	0.0939033	brain_bio.weighted.mean_l2_in_tract_inferior_fronto.occipital_fasciculus_.right..0.imaging	-0.047483	0.309239	0.36844
heart_texture_Autocorrelation_glcm_MYO_ED	-0.0100975	-0.376905	0.594457	brain_bio.weighted.mean_l2_in_tract_inferior_longitudinal_fasciculus_.left..0.imaging	-0.0811898	0.258534	0.32875
heart_texture_JointAverage_glcm_MYO_ED	-0.0197503	-0.394858	0.621326	brain_bio.weighted.mean_l2_in_tract_inferior_longitudinal_fasciculus_.right..0.imaging	-0.0448585	0.286391	0.388215
heart_texture_ClusterProminence_glcm_MYO_ED	0.0611768	-0.0265529	-0.00740151	brain_bio.weighted.mean_l2_in_tract_posterior_thalamic_radiation_.left..0.imaging	-0.107347	0.384357	0.268446
heart_texture_ClusterShade_glcm_MYO_ED	0.115811	-0.0384316	-0.0367745	brain_bio.weighted.mean_l2_in_tract_posterior_thalamic_radiation_.right..0.imaging	-0.0666944	0.363494	0.272964
heart_texture_ClusterTendency_glcm_MYO_ED	0.228308	-0.127745	0.0301463	brain_bio.weighted.mean_l2_in_tract_superior_longitudinal_fasciculus_.left..0.imaging	-0.0265632	0.322688	0.322362
heart_texture_Contrast_glcm_MYO_ED	0.44976	-0.231893	0.0344384	brain_bio.weighted.mean_l2_in_tract_superior_longitudinal_fasciculus_.right..0.imaging	0.0277731	0.315587	0.311098
heart_texture_Correlation_glcm_MYO_ED	-0.350086	0.0953422	0.0836597	brain_bio.weighted.mean_l2_in_tract_superior_thalamic_radiation_.left..0.imaging	0.095598	0.282217	0.246978
heart_texture_DifferenceAverage_glcm_MYO_ED	0.542268	-0.231255	-0.0178269	brain_bio.weighted.mean_l2_in_tract_uncinate_fasciculus_.left..0.imaging	0.0210391	0.27929	0.366932
heart_texture_DifferenceEntropy_glcm_MYO_ED	0.569647	-0.271079	-0.0100582	brain_bio.weighted.mean_l2_in_tract_uncinate_fasciculus_.right..0.imaging	0.00366483	0.315774	0.400063
heart_texture_DifferenceVariance_glcm_MYO_ED	0.3899	-0.239944	0.0754548	brain_bio.weighted.mean_l3_in_tract_acoustic_radiation_.left..0.imaging	0.0220409	0.0570589	0.142146
heart_texture_JointEnergy_glcm_MYO_ED	-0.33764	0.119082	0.00766925	brain_bio.weighted.mean_l3_in_tract_acoustic_radiation_.right..0.imaging	0.234188	0.00586995	0.280314
heart_texture_JointEntropy_glcm_MYO_ED	0.45034	-0.222687	0.0225208	brain_bio.weighted.mean_l3_in_tract_anterior_thalamic_radiation_.left..0.imaging	-0.0632521	0.47141	0.4459
heart_texture_InformalMeasureofCorrelation1_glcm_MYO_ED	0.39217	-0.164246	-0.172043	brain_bio.weighted.mean_l3_in_tract_anterior_thalamic_radiation_.right..0.imaging	-0.0690669	0.467338	0.430835
heart_texture_InformalMeasureofCorrelation2_glcm_MYO_ED	-0.178862	0.0216531	0.195643	brain_bio.weighted.mean_l3_in_tract_cingulate_gyrus_part_of_cingulum_.left..0.imaging	0.11934	0.235791	0.138706
heart_texture_InverseDifferenceMoment_glcm_MYO_ED	-0.54727	0.208422	0.0462844	brain_bio.weighted.mean_l3_in_tract_cingulate_gyrus_part_of_cingulum_.right..0.imaging	0.116642	0.213555	0.0947227
heart_texture_InverseDifferenceMomentNormalized_glcm_MYO_ED	-0.1807	-0.192251	0.415797	brain_bio.weighted.mean_l3_in_tract_corticospinal_tract_.left..0.imaging	0.0758561	0.112516	0.286135
heart_texture_InverseDifference_glcm_MYO_ED	-0.533973	0.200645	0.0442354	brain_bio.weighted.mean_l3_in_tract_corticospinal_tract_.right..0.imaging	0.186382	0.0716628	0.299068
heart_texture_InverseDifferenceNormalized_glcm_MYO_ED	-0.283453	-0.121677	0.377027	brain_bio.weighted.mean_l3_in_tract_forceps_major.0.imaging	-0.0321399	0.0122276	0.177833
heart_texture_InverseVariance_glcm_MYO_ED	0.329545	-0.0894234	-0.036334	brain_bio.weighted.mean_l3_in_tract_forceps_minor.0.imaging	-0.024839	0.264478	0.255948
heart_texture_MaximumProbability_glcm_MYO_ED	-0.279319	0.0952719	-0.0275442	brain_bio.weighted.mean_l3_in_tract_inferior_fronto.occipital_fasciculus_.left..0.imaging	-0.123045	0.32028	0.346948
heart_texture_SumAverage_glcm_MYO_ED	-0.0197503	-0.394858	0.621326	brain_bio.weighted.mean_l3_in_tract_inferior_fronto.occipital_fasciculus_.right..0.imaging	-0.127779	0.311478	0.359622
heart_texture_SumEntropy_glcm_MYO_ED	0.369386	-0.205494	0.0483908	brain_bio.weighted.mean_l3_in_tract_inferior_longitudinal_fasciculus_.left..0.imaging	-0.161423	0.263472	0.33698
heart_texture_SumofSquares_glcm_MYO_ED	0.302529	-0.163394	0.032524	brain_bio.weighted.mean_l3_in_tract_inferior_longitudinal_fasciculus_.right..0.imaging	-0.130676	0.288933	0.384376
heart_texture_Autocorrelation_glcm_MYO_ES	0.0146245	-0.55397	0.416073	brain_bio.weighted.mean_l3_in_tract_posterior_thalamic_radiation_.left..0.imaging	-0.186895	0.35628	0.268634
heart_texture_JointAverage_glcm_MYO_ES	0.0195832	-0.563016	0.435723	brain_bio.weighted.mean_l3_in_tract_posterior_thalamic_radiation_.right..0.imaging	-0.148494	0.341246	0.26027
heart_texture_ClusterProminence_glcm_MYO_ES	0.0161682	-0.0287902	-0.0279137	brain_bio.weighted.mean_l3_in_tract_superior_longitudinal_fasciculus_.left..0.imaging	-0.111059	0.336193	0.28331
heart_texture_ClusterShade_glcm_MYO_ES	0.00589185	0.0153844	-0.0257347	brain_bio.weighted.mean_l3_in_tract_superior_longitudinal_fasciculus_.right..0.imaging	-0.0562975	0.312354	0.300592
heart_texture_ClusterTendency_glcm_MYO_ES	-0.0154466	-0.257638	-0.0243832	brain_bio.weighted.mean_l3_in_tract_superior_thalamic_radiation_.left..0.imaging	0.0427293	0.332881	0.300967
heart_texture_Contrast_glcm_MYO_ES	0.264335	-0.174589	0.00295474	brain_bio.weighted.mean_l3_in_tract_superior_thalamic_radiation_.right..0.imaging	0.05603	0.313746	0.323355
heart_texture_Correlation_glcm_MYO_ES	-0.393823	-0.25335	-0.0440327	brain_bio.weighted.mean_l3_in_tract_uncinate_fasciculus_.left..0.imaging	0.0554719	0.256603	0.352884
heart_texture_DifferenceAverage_glcm_MYO_ES	0.324717	-0.161094	-0.0615347	brain_bio.weighted.mean_l3_in_tract_uncinate_fasciculus_.right..0.imaging	0.0184757	0.287503	0.386576
heart_shape_SurfaceArea_RV_ES	-0.770286	-0.374164	-0.0847301	brain_bio.weighted.mean_md_in_tract_acoustic_radiation_.left..0.imaging	-0.00684316	0.0490009	0.130186
heart_shape_SurfaceAreatoVolumeRatio_RV_ES	0.677415	0.238704	0.12874	brain_bio.weighted.mean_md_in_tract_acoustic_radiation_.right..0.imaging	0.173887	0.0207436	0.284827
heart_shape_Sphericity_RV_ES	-0.0713211	0.13627	-0.104333	brain_bio.weighted.mean_md_in_tract_anterior_thalamic_radiation_.left..0.imaging	-0.106865	0.459663	0.465709
heart_shape_Max3Ddiameter_RV_ES	-0.685506	-0.218777	-0.0931373	brain_bio.weighted.mean_md_in_tract_anterior_thalamic_radiation_.right..0.imaging	-0.128905	0.477604	0.432828
heart_shape_Max2DdiameterSlice_RV_ES	-0.524666	-0.237286	-0.0425412	brain_bio.weighted.mean_md_in_tract_cingulate_gyrus_part_of_cingulum_.left..0.imaging	-0.00342525	0.230274	0.180678
heart_texture_ShortRunEmphasis_glrlm_MYO_ES	0.409934	-0.0964036	-0.119354	brain_bio.weighted.mean_md_in_tract_cingulate_gyrus_part_of_cingulum_.right..0.imaging	0.0257011	0.223206	0.161053
heart_shape_Max2DdiameterColumn_RV_ES	-0.592764	-0.265435	-0.1573	brain_bio.weighted.mean_md_in_tract_corticospinal_tract_.left..0.imaging	-0.0225758	0.101112	0.268045
heart_shape_Max2DdiameterRow_RV_ES	-0.502259	-0.280423	-0.0438474	brain_bio.weighted.mean_md_in_tract_corticospinal_tract_.right..0.imaging	0.0361213	0.0778416	0.274094
heart_shape_MajorAxis_RV_ES	-0.626887	-0.239812	-0.0443622	brain_bio.weighted.mean_md_in_tract_forceps_major.0.imaging	-0.0415238	-0.000951739	0.192206
heart_shape_MinorAxis_RV_ES	-0.583303	-0.390225	-0.11699	brain_bio.weighted.mean_md_in_tract_forceps_minor.0.imaging	-0.0676241	0.213676	0.255731
heart_shape_LeastAxis_RV_ES	-0.720391	-0.234885	-0.0265075	brain_bio.weighted.mean_md_in_tract_inferior_fronto.occipital_fasciculus_.left..0.imaging	-0.118301	0.288896	0.365833
heart_shape_Elongation_RV_ES	-0.191751	-0.230503	-0.0940521	brain_bio.weighted.mean_md_in_tract_inferior_fronto.occipital_fasciculus_.right..0.imaging	-0.125706	0.304307	0.357537
heart_shape_Flatness_RV_ES	-0.19223	-0.0151749	0.0148836	brain_bio.weighted.mean_md_in_tract_inferior_longitudinal_fasciculus_.left..0.imaging	-0.130637	0.226759	0.344254
heart_shape_Volume_MYO_ED	-0.907541	-0.0278892	-0.11312	brain_bio.weighted.mean_md_in_tract_inferior_longitudinal_fasciculus_.right..0.imaging	-0.121023	0.265089	0.388797
heart_shape_SurfaceArea_MYO_ED	-0.8274	-0.208609	-0.166009	brain_bio.weighted.mean_md_in_tract_posterior_thalamic_radiation_.left..0.imaging	-0.16615	0.32269	0.297735
heart_shape_SurfaceAreatoVolumeRatio_MYO_ED	0.799957	-0.209263	-0.00470581	brain_bio.weighted.mean_md_in_tract_posterior_thalamic_radiation_.right..0.imaging	-0.143473	0.320696	0.281223
heart_shape_Sphericity_MYO_ED	-0.392709	0.415658	0.122428	brain_bio.weighted.mean_md_in_tract_superior_longitudinal_fasciculus_.left..0.imaging	-0.0867834	0.340519	0.318447
heart_shape_Max3Ddiameter_MYO_ED	-0.655903	-0.154066	-0.122453	brain_bio.weighted.mean_md_in_tract_superior_longitudinal_fasciculus_.right..0.imaging	-0.0531464	0.330364	0.302974
heart_shape_Max2DdiameterSlice_MYO_ED	-0.538761	-0.120982	-0.164586	brain_bio.weighted.mean_md_in_tract_superior_thalamic_radiation_.left..0.imaging	-0.0104764	0.375223	0.293945
heart_shape_Max2DdiameterColumn_MYO_ED	-0.76199	-0.194248	-0.128792	brain_bio.weighted.mean_md_in_tract_superior_thalamic_radiation_.right..0.imaging	0.00719753	0.358298	0.305917
heart_texture_LongRunEmphasis_glrlm_MYO_ES	-0.466252	0.125059	0.125389	brain_bio.weighted.mean_md_in_tract_uncinate_fasciculus_.left..0.imaging	-0.00183284	0.258177	0.372613
heart_shape_Max2DdiameterRow_MYO_ED	-0.674967	-0.195321	-0.113373	brain_bio.weighted.mean_md_in_tract_uncinate_fasciculus_.right..0.imaging	-0.0426182	0.296649	0.406023
heart_shape_MajorAxis_MYO_ED	-0.748314	-0.168512	-0.144571	brain_bio.weighted.mean_mo_in_tract_acoustic_radiation_.left..0.imaging	-0.0106045	0.0742118	-0.094667
heart_shape_MinorAxis_MYO_ED	-0.708942	-0.245909	-0.168517	brain_bio.weighted.mean_mo_in_tract_acoustic_radiation_.right..0.imaging	-0.0339335	0.0387437	-0.0621279
heart_shape_LeastAxis_MYO_ED	-0.737596	-0.31003	-0.139708	brain_bio.weighted.mean_mo_in_tract_anterior_thalamic_radiation_.left..0.imaging	-0.0907989	0.00431356	0.0994588
heart_shape_Elongation_MYO_ED	0.107843	-0.0727404	-0.0149372	brain_bio.weighted.mean_mo_in_tract_anterior_thalamic_radiation_.right..0.imaging	-0.180589	-0.0325936	0.0895844
heart_shape_Flatness_MYO_ED	0.0818071	-0.147998	0.0188887	brain_bio.weighted.mean_mo_in_tract_cingulate_gyrus_part_of_cingulum_.left..0.imaging	-0.118639	-0.259162	-0.204707
heart_shape_Volume_MYO_ES	-0.905735	0.0199645	-0.102396	brain_bio.weighted.mean_mo_in_tract_cingulate_gyrus_part_of_cingulum_.right..0.imaging	-0.0682008	-0.182029	-0.124285
heart_shape_SurfaceArea_MYO_ES	-0.842482	-0.157524	-0.12448	brain_bio.weighted.mean_mo_in_tract_corticospinal_tract_.left..0.imaging	-0.139477	0.000804695	-0.0504774
heart_shape_SurfaceAreatoVolumeRatio_MYO_ES	0.660531	-0.278935	0.00824633	brain_bio.weighted.mean_mo_in_tract_corticospinal_tract_.right..0.imaging	-0.138034	-0.0413563	-0.0190175
heart_shape_Sphericity_MYO_ES	-0.0551402	0.430553	0.08452	brain_bio.weighted.mean_mo_in_tract_forceps_major.0.imaging	-0.0912148	-0.0992847	-0.0733637
heart_shape_Max3Ddiameter_MYO_ES	-0.635223	-0.123884	-0.0633552	brain_bio.weighted.mean_mo_in_tract_forceps_minor.0.imaging	-0.0147577	-0.200059	-0.146153
heart_shape_Max2DdiameterSlice_MYO_ES	-0.549744	-0.0440251	-0.0953174	brain_bio.weighted.mean_mo_in_tract_inferior_fronto.occipital_fasciculus_.left..0.imaging	-0.0584675	-0.132833	-0.0616915
heart_shape_Max2DdiameterColumn_MYO_ES	-0.796695	-0.156926	-0.0682951	brain_bio.weighted.mean_mo_in_tract_inferior_fronto.occipital_fasciculus_.right..0.imaging	-0.200276	-0.0414739	-0.133507
heart_shape_Max2DdiameterRow_MYO_ES	-0.663348	-0.135039	-0.0654834	brain_bio.weighted.mean_mo_in_tract_inferior_longitudinal_fasciculus_.left..0.imaging	-0.168193	-0.115117	-0.0594395
heart_shape_MajorAxis_MYO_ES	-0.79613	-0.149962	-0.0816762	brain_bio.weighted.mean_mo_in_tract_inferior_longitudinal_fasciculus_.right..0.imaging	-0.243643	-0.0975193	-0.0890757
heart_shape_MinorAxis_MYO_ES	-0.773629	-0.170189	-0.113543	brain_bio.weighted.mean_mo_in_tract_posterior_thalamic_radiation_.left..0.imaging	-0.176644	-0.230137	0.0485195
heart_shape_LeastAxis_MYO_ES	-0.771823	-0.260477	-0.126462	brain_bio.weighted.mean_mo_in_tract_posterior_thalamic_radiation_.right..0.imaging	-0.228362	-0.101891	-0.0273689
heart_shape_Elongation_MYO_ES	0.149596	-0.00381208	-0.0307501	brain_bio.weighted.mean_mo_in_tract_superior_longitudinal_fasciculus_.left..0.imaging	-0.222221	0.00964816	-0.0853694
heart_shape_Flatness_MYO_ES	0.139429	-0.130975	-0.0504317	brain_bio.weighted.mean_mo_in_tract_superior_longitudinal_fasciculus_.right..0.imaging	-0.29398	0.0167225	-0.0585373
heart_intensity_Energy_MYO_ED	-0.415335	-0.413298	0.52974	brain_bio.weighted.mean_mo_in_tract_superior_thalamic_radiation_.left..0.imaging	-0.259879	0.142082	0.121313
heart_intensity_TotalEnergy_MYO_ED	-0.457799	-0.369753	0.503064	brain_bio.weighted.mean_mo_in_tract_superior_thalamic_radiation_.right..0.imaging	-0.291419	0.104498	0.198623
heart_intensity_Entropy_MYO_ED	0.459293	-0.231811	0.0569351	brain_bio.weighted.mean_mo_in_tract_uncinate_fasciculus_.left..0.imaging	-0.0435197	-0.113577	-0.0687498
heart_intensity_Minimum_MYO_ED	0.0454154	-0.206108	0.531454	brain_bio.weighted.mean_mo_in_tract_uncinate_fasciculus_.right..0.imaging	-0.10027	-0.140923	-0.0890075
heart_texture_ZonePercentage_glszm_MYO_ED	0.523042	-0.260253	0.0417453	brain_bio.weighted.mean_od_in_tract_acoustic_radiation_.left..0.imaging	0.112575	-0.135898	0.0173289
heart_texture_GrayLevelVariance_glszm_MYO_ED	0.155531	-0.304593	0.384746	brain_bio.weighted.mean_od_in_tract_acoustic_radiation_.right..0.imaging	0.149652	-0.188813	-0.0507298
heart_texture_ZoneVariance_glszm_MYO_ED	-0.739794	0.0727639	0.0291866	brain_bio.weighted.mean_od_in_tract_anterior_thalamic_radiation_.left..0.imaging	0.149759	-0.0788845	-0.291568
heart_texture_ZoneEntropy_glszm_MYO_ED	0.163108	-0.265646	0.169132	brain_bio.weighted.mean_od_in_tract_cingulate_gyrus_part_of_cingulum_.left..0.imaging	0.147777	0.0646301	0.0410451
heart_texture_LowGrayLevelZoneEmphasis_glszm_MYO_ED	-0.074203	0.323929	-0.483366	brain_bio.weighted.mean_od_in_tract_cingulate_gyrus_part_of_cingulum_.right..0.imaging	0.0712055	0.0681111	-0.0326123
heart_texture_HighGrayLevelZoneEmphasis_glszm_MYO_ED	0.148752	-0.362457	0.483866	brain_bio.weighted.mean_od_in_tract_corticospinal_tract_.left..0.imaging	0.285697	-0.11361	0.0321344
heart_texture_SmallAreaLowGrayLevelEmphasis_glszm_MYO_ED	-0.111856	0.282791	-0.430987	brain_bio.weighted.mean_od_in_tract_corticospinal_tract_.right..0.imaging	0.308504	-0.0955208	0.0148983
heart_texture_SmallAreaHighGrayLevelEmphasis_glszm_MYO_ED	0.157525	-0.367812	0.477157	brain_bio.weighted.mean_od_in_tract_forceps_major.0.imaging	0.253199	-0.0366181	0.0244184
heart_texture_LargeAreaLowGrayLevelEmphasis_glszm_MYO_ED	-0.383607	0.254491	-0.301525	brain_bio.weighted.mean_od_in_tract_forceps_minor.0.imaging	0.211496	0.073377	-0.089053
heart_texture_LargeAreaHighGrayLevelEmphasis_glszm_MYO_ED	-0.645403	-0.113372	0.329996	brain_bio.weighted.mean_od_in_tract_inferior_fronto.occipital_fasciculus_.left..0.imaging	0.124793	0.0116165	-0.0963101
heart_texture_SmallAreaEmphasis_glszm_MYO_ES	-0.0733324	-0.124211	0.0427699	brain_bio.weighted.mean_od_in_tract_inferior_fronto.occipital_fasciculus_.right..0.imaging	0.182712	-0.0916691	-0.0914045
heart_texture_LargeAreaEmphasis_glszm_MYO_ES	-0.64826	0.173062	-0.00370248	brain_bio.weighted.mean_od_in_tract_inferior_longitudinal_fasciculus_.left..0.imaging	0.118651	0.0204094	-0.0919227
heart_texture_GrayLevelNonUniformity_glszm_MYO_ES	-0.324469	0.0854187	-0.0628823	brain_bio.weighted.mean_od_in_tract_inferior_longitudinal_fasciculus_.right..0.imaging	0.190356	0.0435387	-0.0540483
heart_texture_GrayLevelNonUniformityNormalized_glszm_MYO_ES	-0.0260888	0.479247	-0.15204	brain_bio.weighted.mean_od_in_tract_posterior_thalamic_radiation_.left..0.imaging	0.170344	0.0821667	-0.218851
heart_texture_SizeZoneNonUniformity_glszm_MYO_ES	-0.324469	0.0854187	-0.0628823	brain_bio.weighted.mean_od_in_tract_posterior_thalamic_radiation_.right..0.imaging	0.206346	-0.000446101	-0.200831
heart_texture_SizeZoneNonUniformityNormalized_glszm_MYO_ES	-0.0588123	-0.116233	0.0456102	brain_bio.weighted.mean_od_in_tract_superior_longitudinal_fasciculus_.left..0.imaging	0.131933	-0.0641271	-0.0354818
heart_texture_ZonePercentage_glszm_MYO_ES	0.373671	-0.221742	0.102109	brain_bio.weighted.mean_od_in_tract_superior_longitudinal_fasciculus_.right..0.imaging	0.180264	-0.0898025	0.00506098
heart_texture_GrayLevelVariance_glszm_MYO_ES	0.0996439	-0.397598	0.219709	brain_bio.weighted.mean_od_in_tract_superior_thalamic_radiation_.right..0.imaging	0.281105	-0.247566	-0.183709
heart_texture_ZoneVariance_glszm_MYO_ES	-0.655397	0.170318	-0.00117388	brain_bio.weighted.mean_od_in_tract_uncinate_fasciculus_.left..0.imaging	0.177169	0.0687015	-0.0425509
heart_texture_ZoneEntropy_glszm_MYO_ES	-0.0308716	-0.388281	0.171964	brain_bio.weighted.mean_od_in_tract_uncinate_fasciculus_.right..0.imaging	0.179041	0.0601897	-0.0312359
heart_texture_Busyness_ngtdm_MYO_ED	-0.277664	0.250585	-0.466085
heart_texture_Busyness_ngtdm_MYO_ES	-0.299166	0.378469	-0.37143
heart_texture_Coarseness_ngtdm_MYO_ED	0.729449	0.196746	0.0430198
heart_texture_Coarseness_ngtdm_MYO_ES	0.64655	0.0476954	0.027154
heart_texture_Complexity_ngtdm_MYO_ED	0.243093	-0.244458	0.235364
heart_texture_Complexity_ngtdm_MYO_ES	0.0926678	-0.28604	0.226257
heart_texture_Contrast_ngtdm_MYO_ED	0.270242	0.136612	-0.377721
heart_texture_Contrast_ngtdm_MYO_ES	0.130739	0.122975	-0.362607
heart_texture_DependenceEntropy_gldm_MYO_ED	-0.394081	-0.016432	0.170896
heart_texture_DependenceEntropy_gldm_MYO_ES	-0.246058	-0.290367	-0.0169205
heart_texture_DependenceNonUniformity_gldm_MYO_ED	-0.562159	-0.234621	-0.111681
heart_texture_DependenceNonUniformity_gldm_MYO_ES	-0.753044	-0.123128	-0.0873844
heart_texture_DependenceNonUniformityNormalized_gldm_MYO_ED	0.534133	-0.0889676	-0.0879141
heart_texture_DependenceNonUniformityNormalized_gldm_MYO_ES	0.313191	-0.0687126	-0.137119
heart_texture_DependenceVariance_gldm_MYO_ED	-0.478168	0.0745396	0.0689212
heart_texture_DependenceVariance_gldm_MYO_ES	-0.319032	0.090648	0.162659
heart_texture_GrayLevelNonUniformity_gldm_MYO_ED	-0.802508	-0.0512975	-0.00764831
heart_texture_GrayLevelNonUniformity_gldm_MYO_ES	-0.743682	0.104402	0.0412675
heart_texture_GrayLevelNonUniformityNormalized_glrlm_MYO_ES	-0.0811692	0.381114	0.0644282
heart_texture_GrayLevelVariance_gldm_MYO_ED	0.306972	-0.157946	0.0425143
heart_texture_GrayLevelVariance_gldm_MYO_ES	0.0670816	-0.273129	-0.00922109
heart_texture_GrayLevelVariance_glrlm_MYO_ES	0.0582091	-0.290024	0.0342231
heart_texture_HighGrayLevelEmphasis_gldm_MYO_ED	0.0331226	-0.377394	0.576054
heart_texture_HighGrayLevelEmphasis_gldm_MYO_ES	0.015289	-0.549825	0.419163
heart_texture_HighGrayLevelRunEmphasis_glrlm_MYO_ES	0.00742404	-0.535715	0.422534
heart_texture_LargeDependenceEmphasis_gldm_MYO_ED	-0.585539	0.121601	0.0906255
heart_texture_LargeDependenceEmphasis_gldm_MYO_ES	-0.430768	0.117445	0.1394
heart_texture_LargeDependenceHighGrayLevelEmphasis_gldm_MYO_ED	-0.416698	-0.206644	0.547935
heart_texture_LargeDependenceHighGrayLevelEmphasis_gldm_MYO_ES	-0.202704	-0.432522	0.418866
heart_texture_LargeDependenceLowGrayLevelEmphasis_gldm_MYO_ED	-0.157336	0.359259	-0.458629
heart_texture_LargeDependenceLowGrayLevelEmphasis_gldm_MYO_ES	-0.162532	0.474495	-0.304321
heart_texture_LongRunHighGrayLevelEmphasis_glrlm_MYO_ES	-0.277188	-0.391447	0.408974
heart_texture_LongRunLowGrayLevelEmphasis_glrlm_MYO_ES	-0.181782	0.437295	-0.278979
heart_texture_LowGrayLevelEmphasis_gldm_MYO_ED	0.0838615	0.374277	-0.620721
heart_texture_LowGrayLevelEmphasis_gldm_MYO_ES	0.00352277	0.482076	-0.449933
heart_texture_LowGrayLevelRunEmphasis_glrlm_MYO_ES	0.00788203	0.473171	-0.458728
heart_texture_RunEntropy_glrlm_MYO_ES	-0.430231	-0.284484	0.130265
heart_texture_RunLengthNonUniformity_glrlm_MYO_ES	-0.440829	-0.153816	-0.126918
heart_texture_RunLengthNonUniformityNormalized_glrlm_MYO_ES	0.398179	-0.0933661	-0.119678
heart_texture_RunPercentage_glrlm_MYO_ES	0.435817	-0.118992	-0.127598
heart_texture_RunVariance_glrlm_MYO_ES	-0.485134	0.114985	0.129221
heart_texture_ShortRunHighGrayLevelEmphasis_glrlm_MYO_ES	0.083372	-0.502687	0.374655
heart_texture_ShortRunLowGrayLevelEmphasis_glrlm_MYO_ES	0.0684138	0.443852	-0.482611
heart_texture_SmallDependenceEmphasis_gldm_MYO_ED	0.590552	-0.273877	0.0250695
heart_texture_SmallDependenceEmphasis_gldm_MYO_ES	0.416943	-0.222674	0.0414933
heart_texture_SmallDependenceHighGrayLevelEmphasis_gldm_MYO_ED	0.318115	-0.338878	0.315085
heart_texture_SmallDependenceHighGrayLevelEmphasis_gldm_MYO_ES	0.175197	-0.378562	0.281031
heart_texture_SmallDependenceLowGrayLevelEmphasis_gldm_MYO_ED	0.343558	0.188587	-0.550596
heart_texture_SmallDependenceLowGrayLevelEmphasis_gldm_MYO_ES	0.233291	0.303301	-0.441113
heart_texture_Strength_ngtdm_MYO_ED	0.270541	-0.0918865	0.217234
heart_texture_Strength_ngtdm_MYO_ES	0.168278	-0.216612	0.247479

### Sheet: supplementary_table08
dependent	independent	coefficient	ci.lower	ci.upper	pvalue	pvalue_adj
cardio_latent_agg	cov_age	0.22043	0.204221	0.236638	0	0
cardio_latent_agg	cov_sex	0.261607	0.245648	0.277566	0	0
cardio_latent_gvrf	cov_age	0.170785	0.156133	0.185437	0	0
cardio_latent_gvrf	cov_sex	0.516136	0.50415	0.528121	0	0
cog_latent_g	cov_age	-0.18304	-0.200214	-0.165867	0	0
cog_latent_g	cov_sex	0.0825508	0.0650258	0.100076	0	0
heart_latent_pc1	cov_age	-0.0228075	-0.0367444	-0.00887062	0.00133917	0.00145396
heart_latent_pc1	cov_sex	0.631588	0.621896	0.64128	0	0
heart_latent_pc2	cov_age	-0.182431	-0.198155	-0.166708	0	0
heart_latent_pc2	cov_sex	0.416226	0.402205	0.430247	0	0
heart_latent_pc3	cov_age	-0.126756	-0.144305	-0.109206	0	0
heart_latent_pc3	cov_sex	0.0859902	0.0683254	0.103655	0	0
brain_latent_grey	cov_age	-0.362873	-0.376219	-0.349528	0	0
brain_latent_grey	cov_sex	0.471351	0.459016	0.483686	0	0
brain_latent_atrophy	cov_age	-0.260032	-0.273711	-0.246353	0	0
brain_latent_atrophy	cov_sex	0.561698	0.550729	0.572667	0	0
brain_latent_gMD	cov_age	0.328877	0.31331	0.344444	0	0
brain_latent_gMD	cov_sex	0.0303212	0.0133921	0.0472503	0.000447389	0.000500023
brain_latent_gFA	cov_age	-0.250211	-0.266773	-0.233649	0	0
brain_latent_gFA	cov_sex	0.0585583	0.0412258	0.0758908	3.54874e-11	4.21413e-11
brain_latent_pc1	cov_age	-0.362666	-0.377753	-0.347579	0	0
brain_latent_pc1	cov_sex	0.00630824	-0.010432	0.0230485	0.460166	0.485731
brain_latent_pc2	cov_age	-0.00549052	-0.023079	0.0120979	0.540647	0.555259
brain_latent_pc2	cov_sex	0.202799	0.185751	0.219846	0	0
brain_latent_pc3	cov_age	-0.165869	-0.181354	-0.150385	0	0
brain_latent_pc3	cov_sex	0.458398	0.445095	0.471701	0	0
heart_latent_cc1	cov_age	-0.0336543	-0.0437065	-0.0236022	5.31328e-11	6.11833e-11
heart_latent_cc1	cov_sex	0.830051	0.825479	0.834622	0	0
heart_latent_cc2	cov_age	-0.433603	-0.447469	-0.419737	0	0
heart_latent_cc2	cov_sex	0.0949001	0.078852	0.110948	0	0
heart_latent_cc3	cov_age	0.24921	0.23269	0.26573	0	0
heart_latent_cc3	cov_sex	0.0723991	0.0551424	0.0896558	2.22045e-16	2.81256e-16
brain_latent_cc1	cov_age	-0.000674794	-0.012213	0.0108634	0.908742	0.908742
brain_latent_cc1	cov_sex	0.766409	0.760146	0.772672	0	0
brain_latent_cc2	cov_age	-0.588641	-0.599335	-0.577946	0	0
brain_latent_cc2	cov_sex	0.0759957	0.061529	0.0904624	0	0
brain_latent_cc3	cov_age	0.342711	0.327373	0.358049	0	0
brain_latent_cc3	cov_sex	0.0568044	0.040026	0.0735828	3.23224e-11	3.9621e-11

### Sheet: supplementary_table09
dependent	independent	coefficient	ci.lower	ci.upper	pvalue	pvalue_adj
cardio_latent_agg	cov_age	0.22043	0.204221	0.236638	0	0
cardio_latent_agg	cov_sex	0.261607	0.245648	0.277566	0	0
cardio_latent_gvrf	cov_age	0.170785	0.156133	0.185437	0	0
cardio_latent_gvrf	cov_sex	0.516136	0.50415	0.528121	0	0
cog_latent_g	cov_age	-0.18304	-0.200214	-0.165867	0	0
cog_latent_g	cov_sex	0.0825508	0.0650258	0.100076	0	0
heart_latent_pc1	cov_age	0.0351378	0.0177643	0.0525113	7.36991e-05	8.00162e-05
heart_latent_pc1	cov_sex	0.245479	0.228873	0.262084	0	0
heart_latent_pc2	cov_age	-0.173564	-0.19002	-0.157109	0	0
heart_latent_pc2	cov_sex	0.31629	0.300719	0.33186	0	0
heart_latent_pc3	cov_age	-0.108971	-0.126418	-0.0915238	0	0
heart_latent_pc3	cov_sex	-0.159358	-0.176627	-0.142088	0	0
brain_latent_grey	cov_age	-0.366914	-0.380157	-0.35367	0	0
brain_latent_grey	cov_sex	0.476626	0.46441	0.488841	0	0
brain_latent_atrophy	cov_age	-0.261459	-0.275124	-0.247793	0	0
brain_latent_atrophy	cov_sex	0.561675	0.55071	0.57264	0	0
brain_latent_gMD	cov_age	0.329985	0.314442	0.345528	0	0
brain_latent_gMD	cov_sex	0.0388265	0.0219207	0.0557323	6.75287e-06	7.54732e-06
brain_latent_gFA	cov_age	-0.248615	-0.265189	-0.23204	0	0
brain_latent_gFA	cov_sex	0.0651195	0.0477955	0.0824434	1.74083e-13	2.06724e-13
brain_latent_pc1	cov_age	-0.363136	-0.378213	-0.348058	0	0
brain_latent_pc1	cov_sex	-0.00116158	-0.0178959	0.0155727	0.891784	0.891784
brain_latent_pc2	cov_age	-0.00400212	-0.0215239	0.0135196	0.654389	0.672076
brain_latent_pc2	cov_sex	0.219972	0.203084	0.236859	0	0
brain_latent_pc3	cov_age	-0.164947	-0.180392	-0.149502	0	0
brain_latent_pc3	cov_sex	0.46349	0.450281	0.476699	0	0
heart_latent_cc1	cov_age	0.0308251	0.0153659	0.0462844	9.30253e-05	9.81934e-05
heart_latent_cc1	cov_sex	0.505142	0.492654	0.517631	0	0
heart_latent_cc2	cov_age	-0.441002	-0.454639	-0.427364	0	0
heart_latent_cc2	cov_sex	0.158495	0.142814	0.174176	0	0
heart_latent_cc3	cov_age	0.237617	0.221695	0.25354	0	0
heart_latent_cc3	cov_sex	0.282992	0.267363	0.298622	0	0
brain_latent_cc1	cov_age	0.057971	0.0419766	0.0739653	1.21347e-12	1.39733e-12
brain_latent_cc1	cov_sex	0.443235	0.42957	0.4569	0	0
brain_latent_cc2	cov_age	-0.591455	-0.602074	-0.580836	0	0
brain_latent_cc2	cov_sex	0.0949112	0.0805311	0.109291	0	0
brain_latent_cc3	cov_age	0.334088	0.318849	0.349328	0	0
brain_latent_cc3	cov_sex	0.15986	0.143551	0.17617	0	0

### Sheet: supplementary_table10
dependent	independent	coefficient	ci.lower	ci.upper	model.r	additional.r	pvalue	pvalue_adj
cardio_latent_agg	cardio_latent_gvrf	0.888398	0.880955	0.895841	0.671404	0.546625	0	0
cardio_latent_agg	cog_latent_g	-0.0298643	-0.0469409	-0.0127877	0.125637	0.000857728	0.000608789	0.000715872
cardio_latent_agg	heart_latent_pc1	0.369888	0.350551	0.389225	0.207213	0.0824341	0	0
cardio_latent_agg	heart_latent_pc2	-0.362315	-0.378521	-0.346109	0.23028	0.105501	0	0
cardio_latent_agg	heart_latent_pc3	0.193146	0.176986	0.209306	0.161264	0.0364849	0	0
cardio_latent_agg	brain_latent_grey	-0.0841081	-0.104478	-0.0637383	0.129513	0.00473362	6.66134e-16	1.12371e-15
cardio_latent_agg	brain_latent_atrophy	-0.0452858	-0.066264	-0.0243075	0.126085	0.00130533	2.32682e-05	2.89649e-05
cardio_latent_agg	brain_latent_gMD	0.0392589	0.0215152	0.0570026	0.12615	0.00137108	1.44747e-05	1.85957e-05
cardio_latent_agg	brain_latent_gFA	-0.0381223	-0.0554213	-0.0208234	0.126139	0.0013602	1.56564e-05	1.98314e-05
cardio_latent_agg	brain_latent_pc1	-0.0420001	-0.0599516	-0.0240486	0.126312	0.00153247	4.5265e-06	5.98698e-06
cardio_latent_agg	brain_latent_pc2	0.00824085	-0.00887746	0.0253592	0.124844	6.51184e-05	0.345406	0.365664
cardio_latent_agg	brain_latent_pc3	-0.0417153	-0.0607558	-0.0226747	0.126124	0.00134439	1.7547e-05	2.21329e-05
cardio_latent_agg	heart_latent_cc1	0.417682	0.389838	0.445526	0.179496	0.054717	0	0
cardio_latent_agg	heart_latent_cc2	-0.419083	-0.434404	-0.403763	0.266779	0.142	0	0
cardio_latent_agg	heart_latent_cc3	-0.329495	-0.344655	-0.314334	0.225771	0.100992	0	0
cardio_latent_agg	brain_latent_cc1	0.18295	0.157317	0.208583	0.138592	0.0138129	0	0
cardio_latent_agg	brain_latent_cc2	-0.347065	-0.365724	-0.328405	0.203525	0.0787456	0	0
cardio_latent_agg	brain_latent_cc3	-0.20841	-0.225442	-0.191379	0.162859	0.0380796	0	0
cardio_latent_gvrf	cardio_latent_agg	0.703014	0.696031	0.709998	0.739973	0.43256	0	0
cardio_latent_gvrf	cog_latent_g	-0.0263841	-0.0415775	-0.0111907	0.308083	0.000669459	0.000665085	0.000777008
cardio_latent_gvrf	heart_latent_pc1	0.46022	0.44435	0.476089	0.435027	0.127613	0	0
cardio_latent_gvrf	heart_latent_pc2	-0.399561	-0.413287	-0.385836	0.435721	0.128307	0	0
cardio_latent_gvrf	heart_latent_pc3	0.203331	0.189095	0.217566	0.347847	0.0404339	0	0
cardio_latent_gvrf	brain_latent_grey	-0.0675051	-0.0856591	-0.0493511	0.310463	0.00304925	3.14415e-13	5.11279e-13
cardio_latent_gvrf	brain_latent_atrophy	-0.0297503	-0.0484286	-0.011072	0.307977	0.000563349	0.00179766	0.00207417
cardio_latent_gvrf	brain_latent_gMD	0.0325336	0.0167422	0.048325	0.308355	0.000941563	5.39215e-05	6.5541e-05
cardio_latent_gvrf	brain_latent_gFA	-0.0314036	-0.0467993	-0.0160078	0.308336	0.000923003	6.39218e-05	7.71765e-05
cardio_latent_gvrf	brain_latent_pc1	-0.0322713	-0.0482518	-0.0162908	0.308318	0.000904737	7.55836e-05	9.06501e-05
cardio_latent_gvrf	brain_latent_pc2	0.017053	0.00182975	0.0322762	0.307692	0.000278879	0.0281248	0.0316294
cardio_latent_gvrf	brain_latent_pc3	-0.0373405	-0.0542823	-0.0203987	0.30849	0.00107722	1.56128e-05	1.98314e-05
cardio_latent_gvrf	heart_latent_cc1	0.519076	0.495538	0.542613	0.39192	0.0845067	0	0
cardio_latent_gvrf	heart_latent_cc2	-0.483722	-0.496075	-0.471369	0.496595	0.189182	0	0
cardio_latent_gvrf	heart_latent_cc3	-0.380876	-0.393497	-0.368255	0.442358	0.134945	0	0
cardio_latent_gvrf	brain_latent_cc1	0.214585	0.191983	0.237187	0.326416	0.0190029	0	0
cardio_latent_gvrf	brain_latent_cc2	-0.376323	-0.392425	-0.360221	0.399995	0.0925819	0	0
cardio_latent_gvrf	brain_latent_cc3	-0.237805	-0.252641	-0.222969	0.356992	0.0495786	0	0
cog_latent_g	cardio_latent_agg	-0.0328156	-0.0515782	-0.0140529	0.0392297	0.000942486	0.000608164	0.000715872
cog_latent_g	cardio_latent_gvrf	-0.0366365	-0.0577287	-0.0155442	0.0392168	0.000929605	0.000663125	0.000777008
cog_latent_g	heart_latent_pc1	0.0591904	0.0366101	0.0817706	0.0403981	0.00211089	2.781e-07	4.01577e-07
cog_latent_g	heart_latent_pc2	0.0912957	0.0718578	0.110734	0.0449858	0.0066986	0	0
cog_latent_g	heart_latent_pc3	-0.000613804	-0.0183843	0.0171566	0.0382876	3.68167e-07	0.946026	0.946026
cog_latent_g	brain_latent_grey	0.195037	0.174239	0.215834	0.0637409	0.0254537	0	0
cog_latent_g	brain_latent_atrophy	0.200493	0.179172	0.221813	0.0638733	0.0255861	0	0
cog_latent_g	brain_latent_gMD	-0.0333009	-0.0519105	-0.0146913	0.0392737	0.000986499	0.00045275	0.000536381
cog_latent_g	brain_latent_gFA	0.0497409	0.0316284	0.0678533	0.0406028	0.00231565	7.34578e-08	1.07556e-07
cog_latent_g	brain_latent_pc1	0.0475251	0.0287168	0.0663333	0.0402494	0.00196217	7.32763e-07	1.04145e-06
cog_latent_g	brain_latent_pc2	0.041817	0.0239092	0.0597248	0.0399641	0.00167695	4.72233e-06	6.19978e-06
cog_latent_g	brain_latent_pc3	0.129856	0.110189	0.149522	0.0513148	0.0130276	0	0
cog_latent_g	heart_latent_cc1	0.117656	0.0864479	0.148865	0.0426289	0.0043417	1.47882e-13	2.44887e-13
cog_latent_g	heart_latent_cc2	0.0975509	0.0781956	0.116906	0.0459812	0.00769396	0	0
cog_latent_g	heart_latent_cc3	0.0100143	-0.00820469	0.0282332	0.0383805	9.3288e-05	0.281339	0.299598
cog_latent_g	brain_latent_cc1	0.118838	0.0916822	0.145994	0.0441153	0.00582813	0	0
cog_latent_g	brain_latent_cc2	0.153613	0.132299	0.174927	0.0537135	0.0154263	0	0
cog_latent_g	brain_latent_cc3	0.0161648	-0.0025988	0.0349284	0.0385163	0.000229084	0.0913143	0.0995974
heart_latent_pc1	cardio_latent_agg	0.254636	0.241005	0.268266	0.454236	0.0567487	0	0
heart_latent_pc1	cardio_latent_gvrf	0.400366	0.386353	0.41438	0.508504	0.111017	0	0
heart_latent_pc1	cog_latent_g	0.0370827	0.0229263	0.0512392	0.398809	0.00132248	2.83498e-07	4.07741e-07
heart_latent_pc1	heart_latent_pc2	-0.321845	-0.335474	-0.308217	0.480736	0.0832489	0	0
heart_latent_pc1	heart_latent_pc3	-0.052851	-0.0668598	-0.0388423	0.400219	0.00273179	1.42109e-13	2.36411e-13
heart_latent_pc1	brain_latent_grey	0.0725147	0.0555985	0.0894309	0.401006	0.00351861	0	0
heart_latent_pc1	brain_latent_atrophy	0.0966079	0.0793259	0.11389	0.403428	0.00594064	0	0
heart_latent_pc1	brain_latent_gMD	0.0372731	0.022552	0.0519943	0.398723	0.00123588	6.95847e-07	9.92888e-07
heart_latent_pc1	brain_latent_gFA	-0.0243174	-0.0386839	-0.00995091	0.39804	0.000553446	0.000908179	0.00105419
heart_latent_pc1	brain_latent_pc1	-0.0317253	-0.04663	-0.0168207	0.398361	0.000874377	3.02092e-05	3.72202e-05
heart_latent_pc1	brain_latent_pc2	0.0336189	0.0194373	0.0478004	0.398571	0.00108387	3.37951e-06	4.53533e-06
heart_latent_pc1	brain_latent_pc3	0.0375622	0.0217622	0.0533622	0.398577	0.00109005	3.16918e-06	4.28492e-06
heart_latent_pc1	heart_latent_cc1	0.810954	0.793477	0.828431	0.60375	0.206263	0	0
heart_latent_pc1	heart_latent_cc2	-0.239196	-0.253614	-0.224778	0.443746	0.0462589	0	0
heart_latent_pc1	heart_latent_cc3	-0.21648	-0.229978	-0.202982	0.441081	0.0435938	0	0
heart_latent_pc1	brain_latent_cc1	0.246482	0.225629	0.267334	0.422559	0.025072	0	0
heart_latent_pc1	brain_latent_cc2	-0.174762	-0.191459	-0.158065	0.417453	0.0199665	0	0
heart_latent_pc1	brain_latent_cc3	-0.122267	-0.136835	-0.107699	0.410593	0.0131061	0	0
heart_latent_pc2	cardio_latent_agg	-0.332701	-0.347712	-0.317689	0.293195	0.0968779	0	0
heart_latent_pc2	cardio_latent_gvrf	-0.463654	-0.479262	-0.448046	0.345206	0.148889	0	0
heart_latent_pc2	cog_latent_g	0.0762938	0.0600331	0.0925546	0.201915	0.00559789	0	0
heart_latent_pc2	heart_latent_pc1	-0.429304	-0.447024	-0.411585	0.307362	0.111044	0	0
heart_latent_pc2	heart_latent_pc3	-0.0555365	-0.0717167	-0.0393564	0.199334	0.00301646	1.72773e-11	2.70521e-11
heart_latent_pc2	brain_latent_grey	0.148829	0.129573	0.168084	0.211139	0.0148215	0	0
heart_latent_pc2	brain_latent_atrophy	0.145933	0.126157	0.165709	0.209873	0.0135555	0	0
heart_latent_pc2	brain_latent_gMD	0.0408032	0.0238034	0.057803	0.197799	0.00148106	2.54702e-06	3.4961e-06
heart_latent_pc2	brain_latent_gFA	-0.0170488	-0.0336488	-0.000448739	0.19659	0.00027204	0.0441203	0.0487077
heart_latent_pc2	brain_latent_pc1	-0.0404827	-0.0576865	-0.0232788	0.197741	0.00142373	3.98749e-06	5.31175e-06
heart_latent_pc2	brain_latent_pc2	0.0156006	-0.000799486	0.0320007	0.196551	0.00023342	0.062263	0.068319
heart_latent_pc2	brain_latent_pc3	0.0977073	0.079608	0.115807	0.203693	0.00737561	0	0
heart_latent_pc2	heart_latent_cc1	0.258451	0.230557	0.286345	0.217268	0.0209501	0	0
heart_latent_pc2	heart_latent_cc2	0.567568	0.555555	0.579581	0.456767	0.260449	0	0
heart_latent_pc2	heart_latent_cc3	0.40244	0.389009	0.415871	0.346975	0.150658	0	0
heart_latent_pc2	brain_latent_cc1	0.0181332	-0.0068703	0.0431367	0.196453	0.000135703	0.155196	0.167265
heart_latent_pc2	brain_latent_cc2	0.287134	0.268667	0.3056	0.250216	0.0538981	0	0
heart_latent_pc2	brain_latent_cc3	0.212754	0.19649	0.229018	0.236001	0.0396835	0	0
heart_latent_pc3	cardio_latent_agg	0.215829	0.197848	0.233809	0.0627656	0.0407696	0	0
heart_latent_pc3	cardio_latent_gvrf	0.287124	0.26734	0.306907	0.0790929	0.0570969	0	0
heart_latent_pc3	cog_latent_g	-0.000624203	-0.0186957	0.0174473	0.0219964	3.79079e-07	0.946025	0.946026
heart_latent_pc3	heart_latent_pc1	-0.0857882	-0.108493	-0.0630838	0.0264303	0.00443426	1.30562e-13	2.18208e-13
heart_latent_pc3	heart_latent_pc2	-0.0675826	-0.0872601	-0.0479051	0.0256668	0.00367074	1.67886e-11	2.64658e-11
heart_latent_pc3	brain_latent_grey	0.0488718	0.0272504	0.0704932	0.0235943	0.00159822	9.41522e-06	1.22262e-05
heart_latent_pc3	brain_latent_atrophy	0.0739704	0.0518542	0.0960866	0.0254788	0.00348276	5.55127e-11	8.56414e-11
heart_latent_pc3	brain_latent_gMD	-0.0458891	-0.0646348	-0.0271434	0.0238693	0.00187329	1.60295e-06	2.22564e-06
heart_latent_pc3	brain_latent_gFA	0.0248139	0.0065085	0.0431193	0.0225723	0.000576289	0.0078879	0.00898446
heart_latent_pc3	brain_latent_pc1	0.0503825	0.0314212	0.0693438	0.0242013	0.00220521	1.91019e-07	2.78056e-07
heart_latent_pc3	brain_latent_pc2	-0.00851266	-0.0266082	0.00958286	0.0220655	6.94977e-05	0.356516	0.375226
heart_latent_pc3	brain_latent_pc3	0.0600155	0.0399234	0.0801076	0.0247788	0.00278272	4.7858e-09	7.08063e-09
heart_latent_pc3	heart_latent_cc1	0.348799	0.31866	0.378938	0.0601535	0.0381575	0	0
heart_latent_pc3	heart_latent_cc2	-0.015113	-0.0348178	0.0045918	0.0221807	0.000184671	0.132779	0.143956
heart_latent_pc3	heart_latent_cc3	-0.535077	-0.547606	-0.522549	0.288327	0.266331	0	0
heart_latent_pc3	brain_latent_cc1	0.180129	0.153005	0.207253	0.0353862	0.0133902	0	0
heart_latent_pc3	brain_latent_cc2	-0.0781988	-0.100008	-0.0563901	0.0259937	0.00399766	2.09832e-12	3.38167e-12
heart_latent_pc3	brain_latent_cc3	-0.213125	-0.231113	-0.195138	0.0618181	0.039822	0	0
brain_latent_grey	cardio_latent_agg	-0.0643042	-0.0798933	-0.0487152	0.334475	0.00361906	6.66134e-16	1.12371e-15
brain_latent_grey	cardio_latent_gvrf	-0.0652202	-0.0827613	-0.0476791	0.333802	0.00294604	3.15969e-13	5.11502e-13
brain_latent_grey	cog_latent_g	0.135703	0.121129	0.150278	0.348566	0.0177103	0	0
brain_latent_grey	heart_latent_pc1	0.080534	0.061753	0.0993149	0.334764	0.00390773	0	0
brain_latent_grey	heart_latent_pc2	0.123914	0.107847	0.139981	0.343196	0.0123403	0	0
brain_latent_grey	heart_latent_pc3	0.0334377	0.0186377	0.0482378	0.33195	0.00109348	9.5048e-06	1.22983e-05
brain_latent_grey	brain_latent_atrophy	0.954059	0.949831	0.958287	0.910229	0.579373	0	0
brain_latent_grey	brain_latent_gMD	0.0159946	0.000457323	0.0315318	0.331084	0.000227577	0.0436274	0.0484599
brain_latent_grey	brain_latent_gFA	0.120287	0.105424	0.135149	0.344398	0.0135419	0	0
brain_latent_grey	brain_latent_pc1	0.0339853	0.0182801	0.0496906	0.33186	0.0010034	2.22261e-05	2.77634e-05
brain_latent_grey	brain_latent_pc2	0.206288	0.192177	0.2204	0.371666	0.0408099	0	0
brain_latent_grey	brain_latent_pc3	0.555399	0.54412	0.566678	0.569172	0.238316	0	0
brain_latent_grey	heart_latent_cc1	0.268864	0.243525	0.294203	0.353528	0.0226723	0	0
brain_latent_grey	heart_latent_cc2	0.109974	0.0938966	0.126052	0.340635	0.00977844	0	0
brain_latent_grey	heart_latent_cc3	0.0161593	0.000965609	0.0313529	0.331099	0.000242902	0.0371123	0.0414785
brain_latent_grey	brain_latent_cc1	0.67119	0.654183	0.688196	0.516769	0.185913	0	0
brain_latent_grey	brain_latent_cc2	0.417421	0.402155	0.432687	0.444764	0.113908	0	0
brain_latent_grey	brain_latent_cc3	0.00672279	-0.00893227	0.0223778	0.330896	3.96231e-05	0.399972	0.418521
brain_latent_atrophy	cardio_latent_agg	-0.0329345	-0.048196	-0.0176731	0.364436	0.000949353	2.34057e-05	2.90359e-05
brain_latent_atrophy	cardio_latent_gvrf	-0.0273416	-0.0445084	-0.0101749	0.364004	0.000517753	0.00179838	0.00207417
brain_latent_atrophy	cog_latent_g	0.132697	0.118474	0.14692	0.380421	0.0169343	0	0
brain_latent_atrophy	heart_latent_pc1	0.10206	0.0838074	0.120312	0.369762	0.00627587	0	0
brain_latent_atrophy	heart_latent_pc2	0.115578	0.0998773	0.13128	0.374222	0.0107359	0	0
brain_latent_atrophy	heart_latent_pc3	0.0481421	0.0337324	0.0625518	0.365753	0.00226668	5.82625e-11	8.95011e-11
brain_latent_atrophy	brain_latent_grey	0.907535	0.90336	0.91171	0.914606	0.55112	0	0
brain_latent_atrophy	brain_latent_gMD	0.0375778	0.0224468	0.0527089	0.364743	0.00125617	1.12986e-06	1.57483e-06
brain_latent_atrophy	brain_latent_gFA	0.0851467	0.070513	0.0997804	0.370272	0.00678549	0	0
brain_latent_atrophy	brain_latent_pc1	0.00942659	-0.00591097	0.0247642	0.363564	7.71961e-05	0.228354	0.244617
brain_latent_atrophy	brain_latent_pc2	0.204827	0.19107	0.218584	0.40372	0.0402337	0	0
brain_latent_atrophy	brain_latent_pc3	0.5705	0.559914	0.581086	0.614939	0.251452	0	0
brain_latent_atrophy	heart_latent_cc1	0.317025	0.292652	0.341398	0.395009	0.0315222	0	0
brain_latent_atrophy	heart_latent_cc2	0.0793774	0.063594	0.0951608	0.368581	0.00509426	0	0
brain_latent_atrophy	heart_latent_cc3	-0.00304653	-0.01787	0.0117769	0.363495	8.63588e-06	0.687086	0.702657
brain_latent_atrophy	brain_latent_cc1	0.787483	0.773132	0.801834	0.619405	0.255919	0	0
brain_latent_atrophy	brain_latent_cc2	0.329179	0.313285	0.345073	0.434325	0.0708385	0	0
brain_latent_atrophy	brain_latent_cc3	0.00132495	-0.0139445	0.0165944	0.363488	1.52887e-06	0.864956	0.869775
brain_latent_gMD	cardio_latent_agg	0.039903	0.0218686	0.0579374	0.111814	0.00139358	1.44686e-05	1.85957e-05
brain_latent_gMD	cardio_latent_gvrf	0.0417872	0.0215091	0.0620652	0.11163	0.00120936	5.36996e-05	6.54918e-05
brain_latent_gMD	cog_latent_g	-0.0308032	-0.0480182	-0.0135882	0.111333	0.000912508	0.000453175	0.000536381
brain_latent_gMD	heart_latent_pc1	0.0550319	0.033308	0.0767557	0.112245	0.00182471	6.86753e-07	9.83801e-07
brain_latent_gMD	heart_latent_pc2	0.0451642	0.0263502	0.0639782	0.112059	0.00163935	2.53845e-06	3.4961e-06
brain_latent_gMD	heart_latent_pc3	-0.0417401	-0.0587938	-0.0246865	0.112124	0.00170392	1.60926e-06	2.22584e-06
brain_latent_gMD	brain_latent_grey	0.0212637	0.000609395	0.041918	0.110723	0.000302552	0.0436129	0.0484599
brain_latent_gMD	brain_latent_atrophy	0.0525181	0.0313806	0.0736557	0.112176	0.0017556	1.11766e-06	1.56386e-06
brain_latent_gMD	brain_latent_gFA	-0.463494	-0.476624	-0.450364	0.311484	0.201064	0	0
brain_latent_gMD	brain_latent_pc1	-0.962866	-0.965102	-0.96063	0.915839	0.805419	0	0
brain_latent_gMD	brain_latent_pc2	0.253598	0.23769	0.269506	0.172095	0.0616749	0	0
brain_latent_gMD	brain_latent_pc3	0.0230249	0.00380557	0.0422442	0.11083	0.000409578	0.0188719	0.0213633
brain_latent_gMD	heart_latent_cc1	0.123409	0.093414	0.153405	0.115197	0.00477665	6.66134e-16	1.12371e-15
brain_latent_gMD	heart_latent_cc2	-0.0606538	-0.0793793	-0.0419283	0.113395	0.00297443	2.17397e-10	3.2975e-10
brain_latent_gMD	heart_latent_cc3	0.0867687	0.0694017	0.104136	0.117424	0.00700351	0	0
brain_latent_gMD	brain_latent_cc1	0.132037	0.105969	0.158105	0.117615	0.00719468	0	0
brain_latent_gMD	brain_latent_cc2	-0.231473	-0.251443	-0.211503	0.145447	0.0350273	0	0
brain_latent_gMD	brain_latent_cc3	0.311696	0.295589	0.327804	0.195596	0.085176	0	0
brain_latent_gFA	cardio_latent_agg	-0.0407669	-0.0592642	-0.0222696	0.0655196	0.00145456	1.56288e-05	1.98314e-05
brain_latent_gFA	cardio_latent_gvrf	-0.0424375	-0.0632366	-0.0216384	0.0653123	0.0012473	6.36051e-05	7.70519e-05
brain_latent_gFA	cog_latent_g	0.0484076	0.0307796	0.0660356	0.0663186	0.00225358	7.3591e-08	1.07556e-07
brain_latent_gFA	heart_latent_pc1	-0.0377743	-0.0600849	-0.0154636	0.0649247	0.000859716	0.000905268	0.00105419
brain_latent_gFA	heart_latent_pc2	-0.0198543	-0.0391852	-0.000523394	0.0643818	0.000316805	0.0441114	0.0487077
brain_latent_gFA	heart_latent_pc3	0.0237465	0.00622812	0.041265	0.0646165	0.000551494	0.0078894	0.00898446
brain_latent_gFA	brain_latent_grey	0.168245	0.147559	0.188932	0.0830062	0.0189411	0	0
brain_latent_gFA	brain_latent_atrophy	0.1252	0.103745	0.146656	0.0740425	0.00997744	0	0
brain_latent_gFA	brain_latent_gMD	-0.487646	-0.50129	-0.474002	0.275606	0.211541	0	0
brain_latent_gFA	brain_latent_pc1	0.717567	0.708618	0.726516	0.511382	0.447317	0	0
brain_latent_gFA	brain_latent_pc2	0.618289	0.608246	0.628332	0.43067	0.366605	0	0
brain_latent_gFA	brain_latent_pc3	-0.0469955	-0.0666769	-0.027314	0.0657713	0.0017063	2.86852e-06	3.92248e-06
brain_latent_gFA	heart_latent_cc1	-0.0638609	-0.0947673	-0.0329544	0.0653441	0.00127908	5.12614e-05	6.29434e-05
brain_latent_gFA	heart_latent_cc2	0.0438581	0.0246153	0.0631009	0.0656202	0.0015552	7.92724e-06	1.03686e-05
brain_latent_gFA	heart_latent_cc3	-0.0604398	-0.0783376	-0.042542	0.0674631	0.00339809	3.6243e-11	5.62036e-11
brain_latent_gFA	brain_latent_cc1	-0.00417571	-0.0311627	0.0228113	0.0640722	7.19529e-06	0.761687	0.774562
brain_latent_gFA	brain_latent_cc2	0.181428	0.160569	0.202288	0.0855837	0.0215187	0	0
brain_latent_gFA	brain_latent_cc3	-0.21142	-0.229022	-0.193818	0.103252	0.0391873	0	0
brain_latent_pc1	cardio_latent_agg	-0.0416891	-0.0595079	-0.0238704	0.13278	0.00152112	4.52755e-06	5.98698e-06
brain_latent_pc1	cardio_latent_gvrf	-0.0404792	-0.0605201	-0.0204383	0.132394	0.00113485	7.53273e-05	9.06439e-05
brain_latent_pc1	cog_latent_g	0.0429307	0.0259376	0.0599238	0.133032	0.00177247	7.36166e-07	1.04218e-06
brain_latent_pc1	heart_latent_pc1	-0.0457435	-0.0672268	-0.0242603	0.13252	0.00126074	3.00241e-05	3.71188e-05
brain_latent_pc1	heart_latent_pc2	-0.0437597	-0.0623542	-0.0251652	0.132798	0.00153898	3.97812e-06	5.31175e-06
brain_latent_pc1	heart_latent_pc3	0.0447538	0.0279068	0.0616007	0.133218	0.00195884	1.92294e-07	2.78788e-07
brain_latent_pc1	brain_latent_grey	0.0441227	0.0237383	0.0645072	0.132562	0.0013027	2.2115e-05	2.77206e-05
brain_latent_pc1	brain_latent_atrophy	0.0128659	-0.008067	0.0337987	0.131365	0.00010536	0.228341	0.244617
brain_latent_pc1	brain_latent_gMD	-0.94031	-0.942628	-0.937992	0.917811	0.786552	0	0
brain_latent_pc1	brain_latent_gFA	0.66605	0.657312	0.674788	0.546462	0.415202	0	0
brain_latent_pc1	brain_latent_pc2	0.00174692	-0.0153093	0.0188031	0.131262	2.92706e-06	0.8409	0.850323
brain_latent_pc1	brain_latent_pc3	-0.0670512	-0.0859689	-0.0481336	0.134733	0.00347342	3.73501e-12	5.9661e-12
brain_latent_pc1	heart_latent_cc1	-0.102103	-0.131802	-0.0724045	0.134529	0.00326971	1.60263e-11	2.5375e-11
brain_latent_pc1	heart_latent_cc2	0.0604092	0.0419042	0.0789142	0.13421	0.00295048	1.57149e-10	2.40385e-10
brain_latent_pc1	heart_latent_cc3	-0.0938124	-0.110947	-0.0766774	0.139446	0.00818671	0	0
brain_latent_pc1	brain_latent_cc1	-0.0791714	-0.105085	-0.0532578	0.133846	0.00258676	2.12306e-09	3.19344e-09
brain_latent_pc1	brain_latent_cc2	0.245752	0.22614	0.265363	0.170741	0.0394819	0	0
brain_latent_pc1	brain_latent_cc3	-0.333279	-0.348913	-0.317645	0.228639	0.0973801	0	0
brain_latent_pc2	cardio_latent_agg	0.00902963	-0.00972704	0.0277863	0.0410791	7.13406e-05	0.345403	0.365664
brain_latent_pc2	cardio_latent_gvrf	0.0236125	0.00253564	0.0446893	0.0413939	0.000386132	0.0281093	0.0316294
brain_latent_pc2	cog_latent_g	0.0416987	0.0238414	0.0595559	0.0426799	0.00167219	4.72283e-06	6.19978e-06
brain_latent_pc2	heart_latent_pc1	0.0535096	0.0309503	0.0760689	0.0427329	0.00172514	3.33629e-06	4.49403e-06
brain_latent_pc2	heart_latent_pc2	0.0186154	-0.000953185	0.0381839	0.0412862	0.000278483	0.0622524	0.068319
brain_latent_pc2	heart_latent_pc3	-0.00834718	-0.026091	0.0093966	0.0410759	6.81294e-05	0.356517	0.375226
brain_latent_pc2	brain_latent_grey	0.295645	0.275757	0.315533	0.0994949	0.0584872	0	0
brain_latent_pc2	brain_latent_atrophy	0.308599	0.288266	0.328933	0.101625	0.0606175	0	0
brain_latent_pc2	brain_latent_gMD	0.273386	0.256321	0.290451	0.107495	0.0664872	0	0
brain_latent_pc2	brain_latent_gFA	0.633521	0.62337	0.643672	0.416644	0.375636	0	0
brain_latent_pc2	brain_latent_pc1	0.00192839	-0.0168997	0.0207565	0.0410109	3.20978e-06	0.840901	0.850323
brain_latent_pc2	brain_latent_pc3	-0.118361	-0.138054	-0.098667	0.051831	0.0108232	0	0
brain_latent_pc2	heart_latent_cc1	0.117168	0.0860026	0.148334	0.0453135	0.00430574	1.72529e-13	2.83104e-13
brain_latent_pc2	heart_latent_cc2	-0.0295123	-0.0490118	-0.0100128	0.0417119	0.000704176	0.00301327	0.00345681
brain_latent_pc2	heart_latent_cc3	0.0075146	-0.0106795	0.0257087	0.0410602	5.25104e-05	0.41822	0.435095
brain_latent_pc2	brain_latent_cc1	0.282462	0.256272	0.308652	0.0739338	0.032926	0	0
brain_latent_pc2	brain_latent_cc2	-0.0388869	-0.0605644	-0.0172094	0.0419963	0.000988564	0.000438187	0.000523793
brain_latent_pc2	brain_latent_cc3	0.0466991	0.0280018	0.0653964	0.0429196	0.0019119	9.81663e-07	1.3843e-06
brain_latent_pc3	cardio_latent_agg	-0.0368231	-0.0536331	-0.0200131	0.228607	0.00118679	1.7596e-05	2.21329e-05
brain_latent_pc3	cardio_latent_gvrf	-0.0416533	-0.0605498	-0.0227568	0.228622	0.00120164	1.55798e-05	1.98314e-05
brain_latent_pc3	cog_latent_g	0.104318	0.0884809	0.120155	0.237886	0.0104656	0	0
brain_latent_pc3	heart_latent_pc1	0.0481647	0.0279102	0.0684191	0.228818	0.00139778	3.15054e-06	4.27573e-06
brain_latent_pc3	heart_latent_pc2	0.0939261	0.0765227	0.111329	0.23451	0.00709019	0	0
brain_latent_pc3	heart_latent_pc3	0.0474096	0.031529	0.0632902	0.229618	0.00219825	4.87935e-09	7.18957e-09
brain_latent_pc3	brain_latent_grey	0.641252	0.628734	0.65377	0.502575	0.275155	0	0
brain_latent_pc3	brain_latent_atrophy	0.692455	0.68033	0.70458	0.532625	0.305205	0	0
brain_latent_pc3	brain_latent_gMD	0.0199966	0.00330422	0.036689	0.227776	0.00035571	0.0188778	0.0213633
brain_latent_pc3	brain_latent_gFA	-0.038793	-0.0550438	-0.0225422	0.228829	0.00140849	2.88667e-06	3.93241e-06
brain_latent_pc3	brain_latent_pc1	-0.0596293	-0.0764589	-0.0427998	0.230509	0.00308895	3.80007e-12	6.04329e-12
brain_latent_pc3	brain_latent_pc2	-0.0953533	-0.11125	-0.0794563	0.23614	0.00871942	0	0
brain_latent_pc3	heart_latent_cc1	0.213184	0.185595	0.240774	0.241674	0.0142541	0	0
brain_latent_pc3	heart_latent_cc2	0.0805786	0.0631842	0.0979731	0.23267	0.00524964	0	0
brain_latent_pc3	heart_latent_cc3	-0.00656726	-0.0228978	0.00976326	0.22746	4.01145e-05	0.430584	0.445389
brain_latent_pc3	brain_latent_cc1	0.594272	0.574412	0.614132	0.373164	0.145744	0	0
brain_latent_pc3	brain_latent_cc2	0.290394	0.272337	0.30845	0.282549	0.0551289	0	0
brain_latent_pc3	brain_latent_cc3	0.00399763	-0.0128246	0.0208198	0.227434	1.40076e-05	0.641383	0.659656
heart_latent_cc1	cardio_latent_agg	0.149678	0.139409	0.159947	0.705969	0.019608	0	0
heart_latent_cc1	cardio_latent_gvrf	0.235064	0.224013	0.246115	0.72463	0.038269	0	0
heart_latent_cc1	cog_latent_g	0.0383707	0.0281684	0.0485731	0.687777	0.00141594	1.68976e-13	2.7854e-13
heart_latent_cc1	heart_latent_pc1	0.422143	0.412298	0.431988	0.793732	0.107371	0	0
heart_latent_cc1	heart_latent_pc2	0.100861	0.0898652	0.111857	0.694537	0.00817582	0	0
heart_latent_cc1	heart_latent_pc3	0.111857	0.101979	0.121735	0.698598	0.0122368	0	0
heart_latent_cc1	brain_latent_grey	0.126021	0.114036	0.138006	0.696988	0.0106269	0	0
heart_latent_cc1	brain_latent_atrophy	0.156212	0.144059	0.168366	0.701894	0.0155324	0	0
heart_latent_cc1	brain_latent_gMD	0.0435104	0.0329086	0.0541121	0.688045	0.00168411	8.88178e-16	1.49131e-15
heart_latent_cc1	brain_latent_gFA	-0.0214003	-0.0317644	-0.0110361	0.68679	0.000428623	5.18774e-05	6.34838e-05
heart_latent_cc1	brain_latent_pc1	-0.036862	-0.0476019	-0.0261221	0.687542	0.00118045	1.73104e-11	2.70521e-11
heart_latent_cc1	brain_latent_pc2	0.0383199	0.0281029	0.0485369	0.687769	0.00140819	1.96732e-13	3.21358e-13
heart_latent_cc1	brain_latent_pc3	0.086545	0.0752706	0.0978193	0.692148	0.00578666	0	0
heart_latent_cc1	heart_latent_cc2	-0.0852906	-0.0963092	-0.074272	0.692243	0.00588152	0	0
heart_latent_cc1	heart_latent_cc3	-0.0703568	-0.0806583	-0.0600554	0.690966	0.00460471	0	0
heart_latent_cc1	brain_latent_cc1	0.286526	0.27206	0.300993	0.720242	0.0338805	0	0
heart_latent_cc1	brain_latent_cc2	-0.0762961	-0.0886059	-0.0639863	0.690167	0.00380549	0	0
heart_latent_cc1	brain_latent_cc3	-0.0622883	-0.0729276	-0.051649	0.689763	0.00340146	0	0
heart_latent_cc2	cardio_latent_agg	-0.387142	-0.401456	-0.372828	0.322663	0.131177	0	0
heart_latent_cc2	cardio_latent_gvrf	-0.564689	-0.57864	-0.550738	0.412334	0.220848	0	0
heart_latent_cc2	cog_latent_g	0.0820112	0.0657203	0.0983022	0.197954	0.00646833	0	0
heart_latent_cc2	heart_latent_pc1	-0.320978	-0.340055	-0.301901	0.253561	0.062075	0	0
heart_latent_cc2	heart_latent_pc2	0.57098	0.558917	0.583043	0.453501	0.262015	0	0
heart_latent_cc2	heart_latent_pc3	-0.0124939	-0.0287843	0.00379652	0.191639	0.000152663	0.13279	0.143956
heart_latent_cc2	brain_latent_grey	0.13288	0.113488	0.152272	0.203301	0.0118151	0	0
heart_latent_cc2	brain_latent_atrophy	0.100827	0.0808024	0.120852	0.197957	0.00647086	0	0
heart_latent_cc2	brain_latent_gMD	-0.0551265	-0.0721498	-0.0381031	0.194189	0.00270337	2.19662e-10	3.31791e-10
heart_latent_cc2	brain_latent_gFA	0.0378871	0.0212608	0.0545134	0.19283	0.00134347	7.96014e-06	1.0374e-05
heart_latent_cc2	brain_latent_pc1	0.0562213	0.0389959	0.0734466	0.194232	0.00274594	1.58394e-10	2.41266e-10
heart_latent_cc2	brain_latent_pc2	-0.0248814	-0.0413229	-0.00843989	0.19208	0.000593695	0.00301633	0.00345681
heart_latent_cc2	brain_latent_pc3	0.0843265	0.066127	0.102526	0.19698	0.00549378	0	0
heart_latent_cc2	heart_latent_cc1	-0.219866	-0.248064	-0.191669	0.206648	0.0151617	0	0
heart_latent_cc2	heart_latent_cc3	0.109337	0.0928747	0.125799	0.202606	0.0111204	0	0
heart_latent_cc2	brain_latent_cc1	-0.123274	-0.14815	-0.0983986	0.197757	0.0062714	0	0
heart_latent_cc2	brain_latent_cc2	0.44613	0.429542	0.462719	0.321602	0.130115	0	0
heart_latent_cc2	brain_latent_cc3	0.162745	0.146061	0.179429	0.214706	0.0232203	0	0
heart_latent_cc3	cardio_latent_agg	-0.350203	-0.366209	-0.334197	0.177112	0.107339	0	0
heart_latent_cc3	cardio_latent_gvrf	-0.511563	-0.527711	-0.495414	0.25102	0.181247	0	0
heart_latent_cc3	cog_latent_g	0.0096864	-0.00793613	0.0273089	0.069863	9.0234e-05	0.28134	0.299598
heart_latent_cc3	heart_latent_pc1	-0.334226	-0.354613	-0.313839	0.137078	0.067305	0	0
heart_latent_cc3	heart_latent_pc2	0.465807	0.450659	0.480954	0.244153	0.17438	0	0
heart_latent_cc3	heart_latent_pc3	-0.508938	-0.521059	-0.496818	0.323094	0.253321	0	0
heart_latent_cc3	brain_latent_grey	0.0224642	0.00134417	0.0435842	0.0701104	0.000337667	0.0370961	0.0414785
heart_latent_cc3	brain_latent_atrophy	-0.00445233	-0.0261159	0.0172112	0.0697854	1.26048e-05	0.687085	0.702657
heart_latent_cc3	brain_latent_gMD	0.0907334	0.0725785	0.108888	0.0770963	0.00732351	0	0
heart_latent_cc3	brain_latent_gFA	-0.0600712	-0.0778602	-0.0422822	0.0731501	0.00337737	3.62754e-11	5.62036e-11
heart_latent_cc3	brain_latent_pc1	-0.100452	-0.11879	-0.0821145	0.0785389	0.00876613	0	0
heart_latent_cc3	brain_latent_pc2	0.0072892	-0.0103592	0.0249376	0.0698237	5.09459e-05	0.418221	0.435095
heart_latent_cc3	brain_latent_pc3	-0.00790732	-0.02757	0.0117553	0.069821	4.82953e-05	0.430581	0.445389
heart_latent_cc3	heart_latent_cc1	-0.208673	-0.239001	-0.178345	0.0834299	0.0136572	0	0
heart_latent_cc3	heart_latent_cc2	0.125796	0.106886	0.144707	0.0825672	0.0127945	0	0
heart_latent_cc3	brain_latent_cc1	-0.165146	-0.191667	-0.138625	0.081028	0.0112553	0	0
heart_latent_cc3	brain_latent_cc2	0.218727	0.198195	0.23926	0.101049	0.0312761	0	0
heart_latent_cc3	brain_latent_cc3	0.383906	0.368404	0.399408	0.198985	0.129212	0	0
brain_latent_cc1	cardio_latent_agg	0.086265	0.074105	0.098425	0.593827	0.00651306	0	0
brain_latent_cc1	cardio_latent_gvrf	0.127863	0.114314	0.141412	0.598637	0.0113231	0	0
brain_latent_cc1	cog_latent_g	0.0509952	0.0393094	0.062681	0.589815	0.00250093	0	0
brain_latent_cc1	heart_latent_pc1	0.168826	0.154457	0.183195	0.604487	0.0171729	0	0
brain_latent_cc1	heart_latent_pc2	0.00931126	-0.00352856	0.0221511	0.587383	6.96545e-05	0.155218	0.167265
brain_latent_cc1	heart_latent_pc3	0.0760086	0.0644871	0.0875302	0.592964	0.00565021	0	0
brain_latent_cc1	brain_latent_grey	0.413948	0.402804	0.425092	0.701973	0.11466	0	0
brain_latent_cc1	brain_latent_atrophy	0.510568	0.500504	0.520632	0.75324	0.165926	0	0
brain_latent_cc1	brain_latent_gMD	0.0612535	0.0491217	0.0733853	0.590651	0.00333767	0	0
brain_latent_cc1	brain_latent_gFA	-0.00184121	-0.0137408	0.0100583	0.587317	3.14738e-06	0.761689	0.774562
brain_latent_cc1	brain_latent_pc1	-0.0376095	-0.0499333	-0.0252858	0.588543	0.00122879	2.21195e-09	3.31334e-09
brain_latent_cc1	brain_latent_pc2	0.121553	0.110099	0.133006	0.601483	0.0141692	0	0
brain_latent_cc1	brain_latent_pc3	0.31744	0.306191	0.328689	0.665165	0.0778515	0	0
brain_latent_cc1	heart_latent_cc1	0.377012	0.358117	0.395907	0.631894	0.0445799	0	0
brain_latent_cc1	heart_latent_cc2	-0.0629222	-0.0756509	-0.0501936	0.590515	0.00320103	0	0
brain_latent_cc1	heart_latent_cc3	-0.0732654	-0.0850934	-0.0614375	0.592307	0.00499327	0	0
brain_latent_cc1	brain_latent_cc2	-0.0433118	-0.0575183	-0.0291054	0.58854	0.00122633	2.29496e-09	3.40938e-09
brain_latent_cc1	brain_latent_cc3	-0.0695282	-0.0817287	-0.0573278	0.591552	0.00423812	0	0
brain_latent_cc2	cardio_latent_agg	-0.259238	-0.273437	-0.245038	0.405078	0.0588185	0	0
brain_latent_cc2	cardio_latent_gvrf	-0.355215	-0.370485	-0.339946	0.433649	0.0873891	0	0
brain_latent_cc2	cog_latent_g	0.104421	0.0898672	0.118975	0.356746	0.0104863	0	0
brain_latent_cc2	heart_latent_pc1	-0.189621	-0.207712	-0.17153	0.367924	0.0216641	0	0
brain_latent_cc2	heart_latent_pc2	0.233563	0.218405	0.248721	0.390102	0.0438423	0	0
brain_latent_cc2	heart_latent_pc3	-0.0522715	-0.066867	-0.037676	0.348932	0.0026722	2.22977e-12	3.57755e-12
brain_latent_cc2	brain_latent_grey	0.407812	0.392862	0.422762	0.457545	0.111286	0	0
brain_latent_cc2	brain_latent_atrophy	0.338088	0.321791	0.354385	0.419015	0.0727556	0	0
brain_latent_cc2	brain_latent_gMD	-0.170107	-0.184907	-0.155307	0.372001	0.0257411	0	0
brain_latent_cc2	brain_latent_gFA	0.126726	0.112069	0.141382	0.36129	0.0150305	0	0
brain_latent_cc2	brain_latent_pc1	0.184932	0.170043	0.199821	0.37597	0.0297107	0	0
brain_latent_cc2	brain_latent_pc2	-0.026509	-0.0412907	-0.0117274	0.346934	0.000673903	0.000439841	0.000524035
brain_latent_cc2	brain_latent_pc3	0.245725	0.23033	0.26112	0.392909	0.0466489	0	0
brain_latent_cc2	heart_latent_cc1	-0.15903	-0.184609	-0.13345	0.354192	0.00793204	0	0
brain_latent_cc2	heart_latent_cc2	0.360728	0.346992	0.374463	0.451467	0.105207	0	0
brain_latent_cc2	heart_latent_cc3	0.153716	0.139163	0.168269	0.36824	0.02198	0	0
brain_latent_cc2	brain_latent_cc1	-0.0686107	-0.0911029	-0.0461184	0.348202	0.00194268	2.24916e-09	3.35515e-09
brain_latent_cc2	brain_latent_cc3	0.225747	0.211252	0.240242	0.390938	0.0446784	0	0
brain_latent_cc3	cardio_latent_agg	-0.208764	-0.225824	-0.191704	0.161439	0.0381442	0	0
brain_latent_cc3	cardio_latent_gvrf	-0.301023	-0.319573	-0.282474	0.186053	0.0627587	0	0
brain_latent_cc3	cog_latent_g	0.014736	-0.00236942	0.0318414	0.123503	0.000208838	0.0913206	0.0995974
brain_latent_cc3	heart_latent_pc1	-0.177909	-0.198996	-0.156822	0.142365	0.0190704	0	0
brain_latent_cc3	heart_latent_pc2	0.232085	0.214405	0.249765	0.166584	0.0432891	0	0
brain_latent_cc3	heart_latent_pc3	-0.19105	-0.207241	-0.174859	0.158992	0.0356974	0	0
brain_latent_cc3	brain_latent_grey	0.00880813	-0.0117027	0.029319	0.123347	5.19155e-05	0.399966	0.418521
brain_latent_cc3	brain_latent_atrophy	0.00182493	-0.0192065	0.0228563	0.123297	2.12124e-06	0.864956	0.869775
brain_latent_cc3	brain_latent_gMD	0.307185	0.291291	0.32308	0.207238	0.0839433	0	0
brain_latent_cc3	brain_latent_gFA	-0.19804	-0.214569	-0.181512	0.160002	0.0367073	0	0
brain_latent_cc3	brain_latent_pc1	-0.336335	-0.352098	-0.320572	0.221568	0.0982729	0	0
brain_latent_cc3	brain_latent_pc2	0.042692	0.0255964	0.0597877	0.125042	0.00174787	9.85517e-07	1.38433e-06
brain_latent_cc3	brain_latent_pc3	0.00453641	-0.014553	0.0236258	0.123311	1.59002e-05	0.641383	0.659656
brain_latent_cc3	heart_latent_cc1	-0.174113	-0.203707	-0.144518	0.132803	0.00950807	0	0
brain_latent_cc3	heart_latent_cc2	0.176471	0.158413	0.194529	0.148473	0.0251788	0	0
brain_latent_cc3	heart_latent_cc3	0.361817	0.34709	0.376545	0.245072	0.121778	0	0
brain_latent_cc3	brain_latent_cc1	-0.147705	-0.173522	-0.121888	0.132298	0.00900346	0	0
brain_latent_cc3	brain_latent_cc2	0.302741	0.283574	0.321908	0.183211	0.0599165	0	0

### Sheet: supplementary_table11
dependent	independent	coefficient	ci.lower	ci.upper	model.r	additional.r	pvalue	pvalue_adj
cardio_latent_agg	cardio_latent_gvrf	0.888398	0.880955	0.895841	0.671404	0.546625	0	0
cardio_latent_agg	cog_latent_g	-0.0298643	-0.0469409	-0.0127877	0.125637	0.000857728	0.000608789	0.000765759
cardio_latent_agg	heart_latent_pc1	0.0293187	0.0120204	0.046617	0.125585	0.000805722	0.000894011	0.00108666
cardio_latent_agg	heart_latent_pc2	-0.389797	-0.404696	-0.374898	0.258065	0.133286	0	0
cardio_latent_agg	heart_latent_pc3	0.0934904	0.0765681	0.110413	0.133173	0.0083943	0	0
cardio_latent_agg	brain_latent_grey	-0.0882342	-0.108707	-0.0677614	0.129931	0.00515158	0	0
cardio_latent_agg	brain_latent_atrophy	-0.0470886	-0.0680741	-0.0261031	0.126189	0.00140998	1.09308e-05	1.55155e-05
cardio_latent_agg	brain_latent_gMD	0.044213	0.0264607	0.0619653	0.126515	0.00173562	1.05338e-06	1.59109e-06
cardio_latent_agg	brain_latent_gFA	-0.0367787	-0.054078	-0.0194794	0.126045	0.00126627	3.08727e-05	4.20568e-05
cardio_latent_agg	brain_latent_pc1	-0.0469747	-0.0649242	-0.0290252	0.126695	0.00191552	2.90783e-07	4.54612e-07
cardio_latent_agg	brain_latent_pc2	0.0111305	-0.00605197	0.028313	0.124897	0.0001179	0.204217	0.213687
cardio_latent_agg	brain_latent_pc3	-0.0390871	-0.0581855	-0.0199888	0.125953	0.00117371	6.03849e-05	8.06183e-05
cardio_latent_agg	heart_latent_cc1	-0.208428	-0.227089	-0.189767	0.157004	0.0322249	0	0
cardio_latent_agg	heart_latent_cc2	-0.395595	-0.411521	-0.379669	0.248378	0.123599	0	0
cardio_latent_agg	heart_latent_cc3	-0.267365	-0.284089	-0.250641	0.185856	0.061077	0	0
cardio_latent_agg	brain_latent_cc1	-0.194517	-0.212573	-0.176461	0.154925	0.0301456	0	0
cardio_latent_agg	brain_latent_cc2	-0.337357	-0.356217	-0.318497	0.19861	0.0738305	0	0
cardio_latent_agg	brain_latent_cc3	-0.161388	-0.178993	-0.143782	0.147065	0.0222862	0	0
cardio_latent_gvrf	cardio_latent_agg	0.703014	0.696031	0.709998	0.739973	0.43256	0	0
cardio_latent_gvrf	cog_latent_g	-0.0263841	-0.0415775	-0.0111907	0.308083	0.000669459	0.000665085	0.000825071
cardio_latent_gvrf	heart_latent_pc1	0.047894	0.0325362	0.0632519	0.309563	0.00215012	9.82413e-10	1.60476e-09
cardio_latent_gvrf	heart_latent_pc2	-0.43541	-0.447747	-0.423073	0.473717	0.166304	0	0
cardio_latent_gvrf	heart_latent_pc3	0.0804737	0.0653876	0.0955598	0.313633	0.00621953	0	0
cardio_latent_gvrf	brain_latent_grey	-0.0722401	-0.0904855	-0.0539947	0.310866	0.00345323	8.43769e-15	1.56206e-14
cardio_latent_gvrf	brain_latent_atrophy	-0.0320481	-0.050733	-0.0133631	0.308066	0.000653104	0.000774677	0.000954982
cardio_latent_gvrf	brain_latent_gMD	0.0380147	0.0222158	0.0538137	0.308696	0.00128309	2.4055e-06	3.5736e-06
cardio_latent_gvrf	brain_latent_gFA	-0.029992	-0.0453879	-0.0145961	0.308255	0.000842067	0.000134482	0.000175174
cardio_latent_gvrf	brain_latent_pc1	-0.0379387	-0.0539176	-0.0219598	0.308663	0.00124946	3.26287e-06	4.80774e-06
cardio_latent_gvrf	brain_latent_pc2	0.0199812	0.004702	0.0352603	0.307793	0.00037997	0.0103735	0.0120918
cardio_latent_gvrf	brain_latent_pc3	-0.0340902	-0.051084	-0.0170963	0.308306	0.000892811	8.43301e-05	0.000111513
cardio_latent_gvrf	heart_latent_cc1	-0.240945	-0.257229	-0.224662	0.350477	0.0430642	0	0
cardio_latent_gvrf	heart_latent_cc2	-0.454928	-0.467992	-0.441863	0.470868	0.163455	0	0
cardio_latent_gvrf	heart_latent_cc3	-0.303571	-0.317958	-0.289184	0.386152	0.0787388	0	0
cardio_latent_gvrf	brain_latent_cc1	-0.238736	-0.254394	-0.223077	0.352822	0.0454092	0	0
cardio_latent_gvrf	brain_latent_cc2	-0.364122	-0.38045	-0.347794	0.393424	0.0860103	0	0
cardio_latent_gvrf	brain_latent_cc3	-0.180438	-0.195937	-0.164939	0.335271	0.0278582	0	0
cog_latent_g	cardio_latent_agg	-0.0328156	-0.0515782	-0.0140529	0.0392297	0.000942486	0.000608164	0.000765759
cog_latent_g	cardio_latent_gvrf	-0.0366365	-0.0577287	-0.0155442	0.0392168	0.000929605	0.000663125	0.000825071
cog_latent_g	heart_latent_pc1	-0.00165936	-0.0198111	0.0164923	0.0382898	2.56857e-06	0.857802	0.862581
cog_latent_g	heart_latent_pc2	0.074983	0.0563359	0.09363	0.0432193	0.0049321	3.33067e-15	6.29514e-15
cog_latent_g	heart_latent_pc3	-0.0218896	-0.0398119	-0.00396742	0.0387474	0.000460178	0.0166731	0.0187508
cog_latent_g	brain_latent_grey	0.204003	0.183145	0.224861	0.0658258	0.0275386	0	0
cog_latent_g	brain_latent_atrophy	0.204159	0.182854	0.225465	0.0647922	0.026505	0	0
cog_latent_g	brain_latent_gMD	-0.0387475	-0.0573668	-0.0201283	0.0396202	0.00133304	4.52725e-05	6.08611e-05
cog_latent_g	brain_latent_gFA	0.0484493	0.030336	0.0665626	0.0404846	0.0021974	1.58423e-07	2.5235e-07
cog_latent_g	brain_latent_pc1	0.0534605	0.0346573	0.0722636	0.0407682	0.00248097	2.51114e-08	4.08343e-08
cog_latent_g	brain_latent_pc2	0.0422362	0.0242605	0.0602119	0.039985	0.00169776	4.12087e-06	5.97675e-06
cog_latent_g	brain_latent_pc3	0.126668	0.106929	0.146408	0.0506136	0.0123264	0	0
cog_latent_g	heart_latent_cc1	-0.00556039	-0.0259644	0.0148437	0.0383101	2.29265e-05	0.59326	0.606707
cog_latent_g	heart_latent_cc2	0.0975497	0.077962	0.117137	0.0458028	0.00751563	0	0
cog_latent_g	heart_latent_cc3	0.0322261	0.013235	0.0512171	0.0391745	0.000887328	0.000881399	0.00107981
cog_latent_g	brain_latent_cc1	0.0247782	0.00510181	0.0444547	0.0387764	0.000489151	0.0135812	0.0154918
cog_latent_g	brain_latent_cc2	0.145359	0.123915	0.166802	0.0519941	0.0137069	0	0
cog_latent_g	brain_latent_cc3	0.0263183	0.0073339	0.0453026	0.0388799	0.000592665	0.00658522	0.00774753
heart_latent_pc1	cardio_latent_agg	0.0313998	0.0128746	0.049925	0.0635169	0.000862905	0.000893424	0.00108666
heart_latent_pc1	cardio_latent_gvrf	0.0648198	0.0440489	0.0855906	0.0655639	0.00290997	9.56725e-10	1.5699e-09
heart_latent_pc1	cog_latent_g	-0.00161734	-0.0193091	0.0160745	0.0626565	2.51089e-06	0.857801	0.862581
heart_latent_pc1	heart_latent_pc2	-0.252877	-0.270098	-0.235657	0.118749	0.0560953	0	0
heart_latent_pc1	heart_latent_pc3	-0.332192	-0.347564	-0.316821	0.168635	0.105981	0	0
heart_latent_pc1	brain_latent_grey	-0.0371519	-0.0584558	-0.015848	0.0635673	0.000913335	0.000630857	0.000790432
heart_latent_pc1	brain_latent_atrophy	-0.0328898	-0.054628	-0.0111517	0.0633418	0.000687879	0.00302262	0.003632
heart_latent_pc1	brain_latent_gMD	0.063866	0.0455377	0.0821943	0.0662755	0.00362154	8.51452e-12	1.47776e-11
heart_latent_pc1	brain_latent_gFA	-0.0491004	-0.0669811	-0.0312197	0.0649108	0.00225686	7.36412e-08	1.18163e-07
heart_latent_pc1	brain_latent_pc1	-0.0675353	-0.0860635	-0.0490071	0.0666133	0.0039593	9.06164e-13	1.60355e-12
heart_latent_pc1	brain_latent_pc2	0.00671304	-0.0110705	0.0244966	0.0626968	4.28732e-05	0.459387	0.475182
heart_latent_pc1	brain_latent_pc3	-0.0419892	-0.0617498	-0.0222287	0.0640084	0.00135449	3.11727e-05	4.23058e-05
heart_latent_pc1	heart_latent_cc1	0.539667	0.524818	0.554515	0.278692	0.216038	0	0
heart_latent_pc1	heart_latent_cc2	-0.154232	-0.173292	-0.135173	0.0814412	0.0187873	0	0
heart_latent_pc1	heart_latent_cc3	-0.00107277	-0.0198427	0.0176971	0.0626549	9.65418e-07	0.910808	0.910808
heart_latent_pc1	brain_latent_cc1	0.161593	0.142666	0.180519	0.0834582	0.0208043	0	0
heart_latent_pc1	brain_latent_cc2	-0.109192	-0.130522	-0.0878621	0.0703886	0.00773466	0	0
heart_latent_pc1	brain_latent_cc3	0.00388284	-0.0148732	0.0226389	0.0626669	1.29032e-05	0.684928	0.696505
heart_latent_pc2	cardio_latent_agg	-0.390686	-0.405614	-0.375758	0.256374	0.13359	0	0
heart_latent_pc2	cardio_latent_gvrf	-0.551481	-0.56639	-0.536572	0.333422	0.210637	0	0
heart_latent_pc2	cog_latent_g	0.0683949	0.0513791	0.0854107	0.127283	0.00449875	3.33067e-15	6.29514e-15
heart_latent_pc2	heart_latent_pc1	-0.236655	-0.25283	-0.220481	0.175281	0.0524968	0	0
heart_latent_pc2	heart_latent_pc3	-0.0303645	-0.0474717	-0.0132573	0.12367	0.000885487	0.00050357	0.000637855
heart_latent_pc2	brain_latent_grey	0.137992	0.117693	0.158291	0.135384	0.0126002	0	0
heart_latent_pc2	brain_latent_atrophy	0.125075	0.104296	0.145853	0.132732	0.00994784	0	0
heart_latent_pc2	brain_latent_gMD	0.038901	0.0211194	0.0566825	0.124128	0.00134361	1.80414e-05	2.48986e-05
heart_latent_pc2	brain_latent_gFA	-0.0218274	-0.0391648	-0.0044901	0.12323	0.000446	0.0136036	0.0154918
heart_latent_pc2	brain_latent_pc1	-0.0393318	-0.0573151	-0.0213485	0.124127	0.0013429	1.81346e-05	2.48986e-05
heart_latent_pc2	brain_latent_pc2	0.0102111	-0.00699139	0.0274135	0.122883	9.92314e-05	0.244668	0.254539
heart_latent_pc2	brain_latent_pc3	0.0784117	0.059379	0.0974443	0.127508	0.00472348	6.66134e-16	1.27235e-15
heart_latent_pc2	heart_latent_cc1	0.448723	0.432883	0.464563	0.272145	0.149361	0	0
heart_latent_pc2	heart_latent_cc2	0.59511	0.582673	0.607548	0.402494	0.27971	0	0
heart_latent_pc2	heart_latent_cc3	0.455907	0.441767	0.470046	0.300375	0.177591	0	0
heart_latent_pc2	brain_latent_cc1	0.202598	0.184582	0.220614	0.155487	0.0327025	0	0
heart_latent_pc2	brain_latent_cc2	0.299455	0.280162	0.318748	0.180957	0.0581727	0	0
heart_latent_pc2	brain_latent_cc3	0.219899	0.202715	0.237083	0.16416	0.0413755	0	0
heart_latent_pc3	cardio_latent_agg	0.102589	0.0840343	0.121143	0.0488151	0.00921121	0	0
heart_latent_pc3	cardio_latent_gvrf	0.111591	0.0907178	0.132465	0.0482284	0.0086245	0	0
heart_latent_pc3	cog_latent_g	-0.0218597	-0.0397574	-0.00396197	0.0400634	0.00045955	0.0166732	0.0187508
heart_latent_pc3	heart_latent_pc1	-0.340361	-0.356066	-0.324656	0.148191	0.108587	0	0
heart_latent_pc3	heart_latent_pc2	-0.0332437	-0.0519715	-0.0145159	0.0405733	0.000969445	0.000503045	0.000637855
heart_latent_pc3	brain_latent_grey	0.00704693	-0.0145414	0.0286353	0.0396367	3.28493e-05	0.522317	0.537201
heart_latent_pc3	brain_latent_atrophy	0.0172449	-0.00477288	0.0392626	0.039793	0.000189097	0.124761	0.132101
heart_latent_pc3	brain_latent_gMD	-0.041089	-0.0596916	-0.0224864	0.0411029	0.00149901	1.49698e-05	2.091e-05
heart_latent_pc3	brain_latent_gFA	0.0228527	0.00471272	0.0409926	0.0400927	0.000488888	0.0135431	0.0154918
heart_latent_pc3	brain_latent_pc1	0.0431838	0.024373	0.0619945	0.0412227	0.00161882	6.81185e-06	9.75039e-06
heart_latent_pc3	brain_latent_pc2	-0.0151586	-0.0331556	0.00283828	0.0398225	0.000218687	0.0987673	0.105177
heart_latent_pc3	brain_latent_pc3	0.024826	0.00480153	0.0448505	0.0400773	0.000473475	0.0151018	0.0171001
heart_latent_pc3	heart_latent_cc1	-0.107233	-0.127405	-0.0870614	0.0481336	0.00852976	0	0
heart_latent_pc3	heart_latent_cc2	0.0734938	0.0538387	0.0931489	0.0438698	0.00426593	2.32481e-13	4.19628e-13
heart_latent_pc3	heart_latent_cc3	-0.45586	-0.470744	-0.440975	0.217158	0.177554	0	0
heart_latent_pc3	brain_latent_cc1	-0.0752138	-0.0947772	-0.0556505	0.044111	0.00450717	4.86278e-14	8.95644e-14
heart_latent_pc3	brain_latent_cc2	-0.0318722	-0.0536584	-0.010086	0.0402628	0.000658982	0.0041395	0.00494053
heart_latent_pc3	brain_latent_cc3	-0.13559	-0.1542	-0.11698	0.0553348	0.0157309	0	0
brain_latent_grey	cardio_latent_agg	-0.0667095	-0.0822053	-0.0512137	0.342184	0.00389487	0	0
brain_latent_grey	cardio_latent_gvrf	-0.0690196	-0.0864538	-0.0515853	0.341588	0.00329928	8.43769e-15	1.56206e-14
brain_latent_grey	cog_latent_g	0.140365	0.1259	0.154831	0.357237	0.0189481	0	0
brain_latent_grey	heart_latent_pc1	-0.026227	-0.04127	-0.0111841	0.338934	0.000644747	0.000632784	0.000790432
brain_latent_grey	heart_latent_pc2	0.104092	0.0887373	0.119446	0.347794	0.0095047	0	0
brain_latent_grey	heart_latent_pc3	0.00485534	-0.0100191	0.0197298	0.338312	2.26219e-05	0.52232	0.537201
brain_latent_grey	brain_latent_atrophy	0.952329	0.948192	0.956466	0.915008	0.576719	0	0
brain_latent_grey	brain_latent_gMD	0.00218339	-0.013287	0.0176538	0.338293	4.2328e-06	0.782074	0.790837
brain_latent_grey	brain_latent_gFA	0.110927	0.0961066	0.125747	0.349808	0.0115188	0	0
brain_latent_grey	brain_latent_pc1	0.0412101	0.0255969	0.0568233	0.339763	0.00147423	2.301e-07	3.62735e-07
brain_latent_grey	brain_latent_pc2	0.175067	0.16074	0.189393	0.367458	0.0291685	0	0
brain_latent_grey	brain_latent_pc3	0.57041	0.559445	0.581375	0.588251	0.249962	0	0
brain_latent_grey	heart_latent_cc1	0.0329197	0.0160136	0.0498258	0.339093	0.000803875	0.000135384	0.000175174
brain_latent_grey	heart_latent_cc2	0.125277	0.109163	0.141392	0.350684	0.0123953	0	0
brain_latent_grey	heart_latent_cc3	0.0529508	0.037234	0.0686677	0.340685	0.0023956	4.02349e-11	6.69346e-11
brain_latent_grey	brain_latent_cc1	0.364644	0.350726	0.378561	0.444226	0.105937	0	0
brain_latent_grey	brain_latent_cc2	0.441447	0.42653	0.456364	0.464708	0.126419	0	0
brain_latent_grey	brain_latent_cc3	0.0308798	0.0151389	0.0466207	0.339105	0.000815914	0.000120562	0.000158266
brain_latent_atrophy	cardio_latent_agg	-0.0342128	-0.0494652	-0.0189604	0.365123	0.00102447	1.10059e-05	1.55155e-05
brain_latent_atrophy	cardio_latent_gvrf	-0.0294251	-0.0465815	-0.0122686	0.364698	0.000599666	0.000775096	0.000954982
brain_latent_atrophy	cog_latent_g	0.134994	0.12079	0.149198	0.381624	0.0175256	0	0
brain_latent_atrophy	heart_latent_pc1	-0.0223127	-0.0370629	-0.0075625	0.364565	0.000466684	0.00302834	0.003632
brain_latent_atrophy	heart_latent_pc2	0.0906678	0.075569	0.105767	0.371309	0.00721128	0	0
brain_latent_atrophy	heart_latent_pc3	0.0114182	-0.00316108	0.0259976	0.364223	0.000125212	0.124782	0.132101
brain_latent_atrophy	brain_latent_grey	0.915185	0.911089	0.91928	0.918323	0.554225	0	0
brain_latent_atrophy	brain_latent_gMD	0.028752	0.0136023	0.0439016	0.364832	0.000733986	0.000199429	0.000254395
brain_latent_atrophy	brain_latent_gFA	0.0794558	0.0648121	0.0940996	0.370008	0.00590998	0	0
brain_latent_atrophy	brain_latent_pc1	0.0150693	-0.000264158	0.0304027	0.364295	0.000197124	0.0540796	0.0586268
brain_latent_atrophy	brain_latent_pc2	0.191699	0.177787	0.205611	0.399072	0.0349742	0	0
brain_latent_atrophy	brain_latent_pc3	0.577761	0.567262	0.588259	0.620545	0.256446	0	0
brain_latent_atrophy	heart_latent_cc1	0.0371561	0.0205886	0.0537237	0.365122	0.00102409	1.10457e-05	1.55155e-05
brain_latent_atrophy	heart_latent_cc2	0.0903326	0.0744023	0.106263	0.370543	0.00644469	0	0
brain_latent_atrophy	heart_latent_cc3	0.0379607	0.0225283	0.0533932	0.365329	0.00123122	1.42746e-06	2.13822e-06
brain_latent_atrophy	brain_latent_cc1	0.424059	0.411287	0.43683	0.50737	0.143272	0	0
brain_latent_atrophy	brain_latent_cc2	0.337881	0.322014	0.353747	0.438158	0.07406	0	0
brain_latent_atrophy	brain_latent_cc3	0.0252581	0.00982152	0.0406946	0.364644	0.000545879	0.0013413	0.00161943
brain_latent_gMD	cardio_latent_agg	0.0448526	0.0268439	0.0628612	0.113881	0.00176073	1.05276e-06	1.59109e-06
brain_latent_gMD	cardio_latent_gvrf	0.048734	0.0284867	0.0689814	0.113765	0.0016449	2.38747e-06	3.56148e-06
brain_latent_gMD	cog_latent_g	-0.0357728	-0.0529643	-0.0185813	0.113351	0.0012307	4.53508e-05	6.08611e-05
brain_latent_gMD	heart_latent_pc1	0.0604957	0.0431314	0.0778599	0.11555	0.00343043	8.58891e-12	1.48354e-11
brain_latent_gMD	heart_latent_pc2	0.0393739	0.0213765	0.0573713	0.11348	0.00135995	1.8036e-05	2.48986e-05
brain_latent_gMD	heart_latent_pc3	-0.0379865	-0.0551864	-0.0207867	0.113506	0.00138583	1.50019e-05	2.091e-05
brain_latent_gMD	brain_latent_grey	0.00292968	-0.0178283	0.0236877	0.112126	5.67664e-06	0.782073	0.790837
brain_latent_gMD	brain_latent_atrophy	0.040145	0.0189977	0.0612924	0.113145	0.00102483	0.000198676	0.000254334
brain_latent_gMD	brain_latent_gFA	-0.473264	-0.486199	-0.460328	0.321792	0.209672	0	0
brain_latent_gMD	brain_latent_pc1	-0.963002	-0.965227	-0.960776	0.917148	0.805028	0	0
brain_latent_gMD	brain_latent_pc2	0.242431	0.226354	0.258509	0.168055	0.0559351	0	0
brain_latent_gMD	brain_latent_pc3	0.0185418	-0.000716822	0.0378005	0.112384	0.00026412	0.0591586	0.0637589
brain_latent_gMD	heart_latent_cc1	0.100903	0.0814874	0.120319	0.119672	0.00755247	0	0
brain_latent_gMD	heart_latent_cc2	-0.0693841	-0.0882919	-0.0504763	0.115922	0.00380219	6.37046e-13	1.13848e-12
brain_latent_gMD	heart_latent_cc3	0.0925244	0.074428	0.110621	0.119434	0.00731443	0	0
brain_latent_gMD	brain_latent_cc1	0.0998869	0.0811621	0.118612	0.120069	0.00794927	0	0
brain_latent_gMD	brain_latent_cc2	-0.2371	-0.257089	-0.217111	0.148589	0.0364687	0	0
brain_latent_gMD	brain_latent_cc3	0.324225	0.308045	0.340405	0.202067	0.0899475	0	0
brain_latent_gFA	cardio_latent_agg	-0.0393381	-0.0578396	-0.0208365	0.0652279	0.00135439	3.08253e-05	4.20568e-05
brain_latent_gFA	cardio_latent_gvrf	-0.0405382	-0.0613423	-0.0197341	0.0650117	0.00113816	0.000133927	0.000175173
brain_latent_gFA	cog_latent_g	0.0471603	0.0295279	0.0647927	0.0660125	0.00213894	1.5868e-07	2.5235e-07
brain_latent_gFA	heart_latent_pc1	-0.0490365	-0.066894	-0.031179	0.0661274	0.00225392	7.36474e-08	1.18163e-07
brain_latent_gFA	heart_latent_pc2	-0.0232933	-0.0417944	-0.00479217	0.0643495	0.000475957	0.0136009	0.0154918
brain_latent_gFA	heart_latent_pc3	0.0222752	0.00459341	0.039957	0.06435	0.000476533	0.0135443	0.0154918
brain_latent_gFA	brain_latent_grey	0.156929	0.136054	0.177805	0.0801693	0.0162958	0	0
brain_latent_gFA	brain_latent_atrophy	0.116969	0.0954654	0.138472	0.0725737	0.00870022	0	0
brain_latent_gFA	brain_latent_gMD	-0.49898	-0.512434	-0.485526	0.284939	0.221066	0	0
brain_latent_gFA	brain_latent_pc1	0.725799	0.717039	0.734559	0.521162	0.457288	0	0
brain_latent_gFA	brain_latent_pc2	0.62483	0.614843	0.634817	0.435435	0.371561	0	0
brain_latent_gFA	brain_latent_pc3	-0.0504794	-0.070212	-0.0307468	0.0658311	0.00195762	5.3329e-07	8.15752e-07
brain_latent_gFA	heart_latent_cc1	-0.0678367	-0.087881	-0.0477924	0.0672871	0.00341357	3.28519e-11	5.54185e-11
brain_latent_gFA	heart_latent_cc2	0.0456337	0.0261644	0.065103	0.0655182	0.00164469	4.35002e-06	6.28142e-06
brain_latent_gFA	heart_latent_cc3	-0.0648959	-0.083568	-0.0462237	0.0674719	0.00359834	9.62919e-12	1.6553e-11
brain_latent_gFA	brain_latent_cc1	-0.0203142	-0.039731	-0.000897378	0.0642023	0.000328785	0.0403111	0.0445127
brain_latent_gFA	brain_latent_cc2	0.188432	0.167531	0.209333	0.0869072	0.0230337	0	0
brain_latent_gFA	brain_latent_cc3	-0.214677	-0.23249	-0.196863	0.103307	0.0394335	0	0
brain_latent_pc1	cardio_latent_agg	-0.0465912	-0.0643944	-0.028788	0.133825	0.00189987	2.90902e-07	4.54612e-07
brain_latent_pc1	cardio_latent_gvrf	-0.0475516	-0.0675736	-0.0275296	0.133492	0.00156604	3.24213e-06	4.79676e-06
brain_latent_pc1	cog_latent_g	0.0482552	0.0312789	0.0652315	0.134165	0.00223941	2.52983e-08	4.09537e-08
brain_latent_pc1	heart_latent_pc1	-0.0625443	-0.0797081	-0.0453806	0.135592	0.0036667	9.19487e-13	1.61919e-12
brain_latent_pc1	heart_latent_pc2	-0.0389219	-0.056718	-0.0211258	0.133254	0.00132891	1.81394e-05	2.48986e-05
brain_latent_pc1	heart_latent_pc3	0.0390326	0.0220275	0.0560376	0.133389	0.0014632	6.83338e-06	9.75039e-06
brain_latent_pc1	brain_latent_grey	0.054062	0.033588	0.0745361	0.133859	0.00193398	2.27525e-07	3.60249e-07
brain_latent_pc1	brain_latent_atrophy	0.0205712	-0.000359298	0.0415016	0.132195	0.000269105	0.0540646	0.0586268
brain_latent_pc1	brain_latent_gMD	-0.94152	-0.943824	-0.939217	0.918996	0.787071	0	0
brain_latent_pc1	brain_latent_gFA	0.673037	0.66447	0.681604	0.555971	0.424045	0	0
brain_latent_pc1	brain_latent_pc2	0.0122206	-0.00489105	0.0293322	0.132068	0.000142124	0.16159	0.17007
brain_latent_pc1	brain_latent_pc3	-0.0617502	-0.0807272	-0.0427733	0.134855	0.00292939	1.79845e-10	2.97818e-10
brain_latent_pc1	heart_latent_cc1	-0.101295	-0.120491	-0.0820999	0.139537	0.00761127	0	0
brain_latent_pc1	heart_latent_cc2	0.0707716	0.0520802	0.0894631	0.135881	0.00395577	1.16129e-13	2.11731e-13
brain_latent_pc1	heart_latent_cc3	-0.097455	-0.115329	-0.0795812	0.14004	0.00811476	0	0
brain_latent_pc1	brain_latent_cc1	-0.0738564	-0.0924569	-0.0552559	0.136271	0.00434595	7.10543e-15	1.33597e-14
brain_latent_pc1	brain_latent_cc2	0.25543	0.235826	0.275035	0.174251	0.0423255	0	0
brain_latent_pc1	brain_latent_cc3	-0.342774	-0.358522	-0.327026	0.232459	0.100534	0	0
brain_latent_pc2	cardio_latent_agg	0.0121033	-0.00658072	0.0307873	0.0484134	0.00012821	0.204212	0.213687
brain_latent_pc2	cardio_latent_gvrf	0.027457	0.00646396	0.0484501	0.0488073	0.000522131	0.0103636	0.0120918
brain_latent_pc2	cog_latent_g	0.0417971	0.024008	0.0595862	0.0499653	0.00168011	4.12247e-06	5.97675e-06
brain_latent_pc2	heart_latent_pc1	0.00681593	-0.0112402	0.0248721	0.0483287	4.35457e-05	0.459387	0.475182
brain_latent_pc2	heart_latent_pc2	0.0110783	-0.007585	0.0297415	0.0483928	0.000107657	0.244664	0.254539
brain_latent_pc2	heart_latent_pc3	-0.0150216	-0.0328559	0.00281265	0.0485019	0.000216712	0.0987677	0.105177
brain_latent_pc2	brain_latent_grey	0.251792	0.231431	0.272153	0.0902372	0.041952	0	0
brain_latent_pc2	brain_latent_atrophy	0.286904	0.266417	0.307392	0.100629	0.0523437	0	0
brain_latent_pc2	brain_latent_gMD	0.259861	0.242698	0.277024	0.108242	0.0599566	0	0
brain_latent_pc2	brain_latent_gFA	0.635234	0.625176	0.645293	0.426034	0.377748	0	0
brain_latent_pc2	brain_latent_pc1	0.013398	-0.00536207	0.0321582	0.048441	0.000155826	0.161585	0.17007
brain_latent_pc2	brain_latent_pc3	-0.121726	-0.141386	-0.102067	0.0596685	0.0113834	0	0
brain_latent_pc2	heart_latent_cc1	0.0213512	0.0010616	0.0416409	0.0486233	0.000338157	0.0391589	0.0435108
brain_latent_pc2	heart_latent_cc2	-0.027532	-0.0471889	-0.00787512	0.0488838	0.00059867	0.00604772	0.00716382
brain_latent_pc2	heart_latent_cc3	0.0190253	0.000119511	0.0379312	0.0485944	0.000309266	0.0485692	0.0533009
brain_latent_pc2	brain_latent_cc1	0.15576	0.13665	0.174869	0.0676146	0.0193294	0	0
brain_latent_pc2	brain_latent_cc2	-0.0214718	-0.0431691	0.000225617	0.0485843	0.000299082	0.0524303	0.0572043
brain_latent_pc2	brain_latent_cc3	0.0664497	0.0476403	0.0852591	0.0520633	0.00377818	4.38627e-12	7.68662e-12
brain_latent_pc3	cardio_latent_agg	-0.0343097	-0.051076	-0.0175434	0.232784	0.00103031	6.05195e-05	8.06183e-05
brain_latent_pc3	cardio_latent_gvrf	-0.0378143	-0.056663	-0.0189656	0.232744	0.000990344	8.42135e-05	0.000111513
brain_latent_pc3	cog_latent_g	0.101187	0.0853812	0.116992	0.2416	0.00984672	0	0
brain_latent_pc3	heart_latent_pc1	-0.0344143	-0.0506137	-0.0182149	0.232864	0.00111015	3.13019e-05	4.23221e-05
brain_latent_pc3	heart_latent_pc2	0.0686712	0.0519939	0.0853485	0.23589	0.00413674	6.66134e-16	1.27235e-15
brain_latent_pc3	heart_latent_pc3	0.019859	0.00383948	0.0358786	0.232132	0.000378783	0.0151106	0.0171001
brain_latent_pc3	brain_latent_grey	0.662246	0.650057	0.674435	0.52196	0.290206	0	0
brain_latent_pc3	brain_latent_atrophy	0.698005	0.686032	0.709978	0.541572	0.309818	0	0
brain_latent_pc3	brain_latent_gMD	0.0160435	-0.000620777	0.0327077	0.231982	0.000228532	0.0591669	0.0637589
brain_latent_pc3	brain_latent_gFA	-0.0414267	-0.0576258	-0.0252276	0.23336	0.00160655	5.37832e-07	8.19229e-07
brain_latent_pc3	brain_latent_pc1	-0.054649	-0.0714488	-0.0378492	0.234346	0.00259252	1.82157e-10	3.00268e-10
brain_latent_pc3	brain_latent_pc2	-0.0982604	-0.114163	-0.0823581	0.240942	0.00918894	0	0
brain_latent_pc3	heart_latent_cc1	0.0163455	-0.00188677	0.0345778	0.231952	0.000198224	0.0788944	0.0845153
brain_latent_pc3	heart_latent_cc2	0.081108	0.063557	0.098659	0.236949	0.00519568	0	0
brain_latent_pc3	heart_latent_cc3	0.0221969	0.00521379	0.03918	0.232174	0.000420995	0.010417	0.0120918
brain_latent_pc3	brain_latent_cc1	0.323927	0.308275	0.339579	0.315353	0.0835997	0	0
brain_latent_pc3	brain_latent_cc2	0.282435	0.264275	0.300594	0.283501	0.0517479	0	0
brain_latent_pc3	brain_latent_cc3	0.01871	0.00173645	0.0356836	0.232053	0.000299553	0.030736	0.034352
heart_latent_cc1	cardio_latent_agg	-0.176652	-0.19254	-0.160763	0.285524	0.027312	0	0
heart_latent_cc1	cardio_latent_gvrf	-0.258062	-0.275455	-0.240669	0.304336	0.0461235	0	0
heart_latent_cc1	cog_latent_g	-0.00428883	-0.020027	0.0114493	0.25823	1.76893e-05	0.593262	0.606707
heart_latent_cc1	heart_latent_pc1	0.427076	0.414724	0.439429	0.429179	0.170966	0	0
heart_latent_cc1	heart_latent_pc2	0.379447	0.365732	0.393163	0.384514	0.126302	0	0
heart_latent_cc1	heart_latent_pc3	-0.0828244	-0.0984328	-0.067216	0.2648	0.0065882	0	0
heart_latent_cc1	brain_latent_grey	0.0369035	0.017953	0.055854	0.259113	0.000901163	0.00013521	0.000175174
heart_latent_cc1	brain_latent_atrophy	0.0433431	0.0240196	0.0626666	0.259407	0.00119462	1.10135e-05	1.55155e-05
heart_latent_cc1	brain_latent_gMD	0.0843005	0.068061	0.10054	0.264522	0.00630978	0	0
heart_latent_cc1	brain_latent_gFA	-0.0537539	-0.0696474	-0.0378604	0.260917	0.00270492	3.38307e-11	5.68041e-11
heart_latent_cc1	brain_latent_pc1	-0.0865589	-0.102978	-0.0701396	0.264716	0.006504	0	0
heart_latent_cc1	brain_latent_pc2	0.0166417	0.000826395	0.032457	0.258476	0.000263558	0.0391718	0.0435108
heart_latent_cc1	brain_latent_pc3	0.0157826	-0.00182191	0.033387	0.258404	0.000191358	0.0788966	0.0845153
heart_latent_cc1	heart_latent_cc2	0.0807975	0.0635519	0.0980431	0.263368	0.00515595	0	0
heart_latent_cc1	heart_latent_cc3	0.267898	0.252577	0.283219	0.319533	0.0613208	0	0
heart_latent_cc1	brain_latent_cc1	0.356605	0.341651	0.371559	0.35953	0.101317	0	0
heart_latent_cc1	brain_latent_cc2	0.0370727	0.0179332	0.0562122	0.259104	0.000891587	0.000146816	0.000188887
heart_latent_cc1	brain_latent_cc3	0.105918	0.0894496	0.122386	0.267811	0.00959916	0	0
heart_latent_cc2	cardio_latent_agg	-0.356982	-0.371532	-0.342432	0.321742	0.111535	0	0
heart_latent_cc2	cardio_latent_gvrf	-0.518778	-0.533335	-0.504221	0.396603	0.186396	0	0
heart_latent_cc2	cog_latent_g	0.0801113	0.0640047	0.0962179	0.216379	0.00617209	0	0
heart_latent_cc2	heart_latent_pc1	-0.129954	-0.146058	-0.11385	0.226037	0.0158299	0	0
heart_latent_cc2	heart_latent_pc2	0.535802	0.524226	0.547378	0.462041	0.251834	0	0
heart_latent_cc2	heart_latent_pc3	0.0604385	0.0442634	0.0766136	0.213715	0.00350814	2.41807e-13	4.34289e-13
heart_latent_cc2	brain_latent_grey	0.149526	0.130333	0.16872	0.225002	0.0147946	0	0
heart_latent_cc2	brain_latent_atrophy	0.112194	0.0924345	0.131953	0.218211	0.00800433	0	0
heart_latent_cc2	brain_latent_gMD	-0.061719	-0.0785445	-0.0448935	0.213589	0.00338214	6.50369e-13	1.15657e-12
heart_latent_cc2	brain_latent_gFA	0.0385003	0.0220705	0.0549301	0.211595	0.00138759	4.37308e-06	6.28957e-06
heart_latent_cc2	brain_latent_pc1	0.0643895	0.0473781	0.081401	0.213806	0.00359904	1.1835e-13	2.14695e-13
heart_latent_cc2	brain_latent_pc2	-0.0228478	-0.0391619	-0.00653372	0.210704	0.000496809	0.00605254	0.00716382
heart_latent_cc2	brain_latent_pc3	0.0833828	0.0653419	0.101424	0.215549	0.00534137	0	0
heart_latent_cc2	heart_latent_cc1	0.0860264	0.0676702	0.104383	0.215697	0.00548961	0	0
heart_latent_cc2	heart_latent_cc3	0.0446232	0.0274329	0.0618136	0.211908	0.00170132	3.62373e-07	5.56666e-07
heart_latent_cc2	brain_latent_cc1	0.0613629	0.0435919	0.0791339	0.213207	0.00299999	1.30829e-11	2.21733e-11
heart_latent_cc2	brain_latent_cc2	0.429633	0.412939	0.446326	0.329951	0.119743	0	0
heart_latent_cc2	brain_latent_cc3	0.127222	0.110321	0.144122	0.224056	0.013849	0	0
heart_latent_cc3	cardio_latent_agg	-0.261009	-0.277359	-0.244659	0.205211	0.059625	0	0
heart_latent_cc3	cardio_latent_gvrf	-0.374502	-0.391941	-0.357063	0.242723	0.0971366	0	0
heart_latent_cc3	cog_latent_g	0.0286306	0.0117568	0.0455044	0.146375	0.000788326	0.000882389	0.00107981
heart_latent_cc3	heart_latent_pc1	-0.000977885	-0.0180871	0.0161313	0.145587	9.2674e-07	0.910805	0.910808
heart_latent_cc3	heart_latent_pc2	0.444056	0.430214	0.457899	0.318561	0.172975	0	0
heart_latent_cc3	heart_latent_pc3	-0.405554	-0.419092	-0.392016	0.303547	0.15796	0	0
heart_latent_cc3	brain_latent_grey	0.0683711	0.0480897	0.0886526	0.14868	0.00309325	3.91469e-11	6.54261e-11
heart_latent_cc3	brain_latent_atrophy	0.051005	0.0302773	0.0717327	0.147241	0.00165432	1.41475e-06	2.12802e-06
heart_latent_cc3	brain_latent_gMD	0.0890369	0.0716181	0.106456	0.152625	0.00703874	0	0
heart_latent_cc3	brain_latent_gFA	-0.0592312	-0.0762786	-0.0421838	0.148871	0.00328425	9.76641e-12	1.67094e-11
heart_latent_cc3	brain_latent_pc1	-0.0959213	-0.113516	-0.0783267	0.153573	0.00798707	0	0
heart_latent_cc3	brain_latent_pc2	0.0170802	0.000106773	0.0340537	0.145864	0.000277674	0.0485761	0.0533009
heart_latent_cc3	brain_latent_pc3	0.0246865	0.00579938	0.0435736	0.146054	0.000468192	0.0104137	0.0120918
heart_latent_cc3	heart_latent_cc1	0.308573	0.291082	0.326065	0.216217	0.0706312	0	0
heart_latent_cc3	heart_latent_cc2	0.0482743	0.0296798	0.0668688	0.147427	0.00184057	3.61144e-07	5.56666e-07
heart_latent_cc3	brain_latent_cc1	0.15748	0.139397	0.175563	0.165345	0.0197587	0	0
heart_latent_cc3	brain_latent_cc2	0.180832	0.16083	0.200833	0.166799	0.0212131	0	0
heart_latent_cc3	brain_latent_cc3	0.316417	0.30047	0.332364	0.231254	0.0856672	0	0
brain_latent_cc1	cardio_latent_agg	-0.177072	-0.19355	-0.160593	0.230714	0.0274421	0	0
brain_latent_cc1	cardio_latent_gvrf	-0.274633	-0.292534	-0.256732	0.25551	0.0522372	0	0
brain_latent_cc1	cog_latent_g	0.0205274	0.00422528	0.0368296	0.203678	0.000405237	0.0135886	0.0154918
brain_latent_cc1	heart_latent_pc1	0.137351	0.121216	0.153486	0.220956	0.0176833	0	0
brain_latent_cc1	heart_latent_pc2	0.184009	0.1676	0.200418	0.232974	0.0297019	0	0
brain_latent_cc1	heart_latent_pc3	-0.062396	-0.0786372	-0.0461549	0.207011	0.00373908	5.08482e-14	9.31787e-14
brain_latent_cc1	brain_latent_grey	0.439046	0.42263	0.455462	0.330825	0.127552	0	0
brain_latent_cc1	brain_latent_atrophy	0.531307	0.515864	0.54675	0.382779	0.179507	0	0
brain_latent_cc1	brain_latent_gMD	0.0896322	0.0728171	0.106447	0.210406	0.00713316	0	0
brain_latent_cc1	brain_latent_gFA	-0.0172892	-0.0338153	-0.000762979	0.203552	0.000279822	0.0403204	0.0445127
brain_latent_cc1	brain_latent_pc1	-0.0677862	-0.0848635	-0.0507088	0.207261	0.00398877	7.32747e-15	1.37058e-14
brain_latent_cc1	brain_latent_pc2	0.130394	0.114349	0.146439	0.219454	0.0161816	0	0
brain_latent_cc1	brain_latent_pc3	0.335936	0.319752	0.35212	0.289971	0.0866989	0	0
brain_latent_cc1	heart_latent_cc1	0.383016	0.367071	0.398962	0.312094	0.108821	0	0
brain_latent_cc1	heart_latent_cc2	0.0619017	0.0439751	0.0798283	0.206299	0.00302635	1.30684e-11	2.21733e-11
brain_latent_cc1	heart_latent_cc3	0.146847	0.129964	0.163731	0.221697	0.0184247	0	0
brain_latent_cc1	brain_latent_cc2	0.0518137	0.0319999	0.0716275	0.205014	0.0017416	2.9697e-07	4.62096e-07
brain_latent_cc1	brain_latent_cc3	0.0408218	0.0235622	0.0580815	0.204698	0.00142586	3.55831e-06	5.2006e-06
brain_latent_cc2	cardio_latent_agg	-0.250051	-0.264281	-0.235821	0.406005	0.0547236	0	0
brain_latent_cc2	cardio_latent_gvrf	-0.341059	-0.356427	-0.32569	0.431843	0.0805625	0	0
brain_latent_cc2	cog_latent_g	0.098051	0.0835276	0.112574	0.360527	0.00924591	0	0
brain_latent_cc2	heart_latent_pc1	-0.0755699	-0.0903638	-0.0607759	0.356634	0.005353	0	0
brain_latent_cc2	heart_latent_pc2	0.221453	0.206985	0.235921	0.394301	0.0430199	0	0
brain_latent_cc2	heart_latent_pc3	-0.0215287	-0.0362475	-0.00680991	0.351726	0.00044513	0.00414676	0.00494053
brain_latent_cc2	brain_latent_grey	0.432779	0.418122	0.447437	0.475218	0.123937	0	0
brain_latent_cc2	brain_latent_atrophy	0.344691	0.328526	0.360857	0.426834	0.0755528	0	0
brain_latent_cc2	brain_latent_gMD	-0.173234	-0.18797	-0.158499	0.377926	0.0266454	0	0
brain_latent_cc2	brain_latent_gFA	0.13058	0.116002	0.145157	0.367243	0.015962	0	0
brain_latent_cc2	brain_latent_pc1	0.190885	0.176092	0.205678	0.382911	0.0316302	0	0
brain_latent_cc2	brain_latent_pc2	-0.0146358	-0.0294267	0.000155052	0.351485	0.000203869	0.0524505	0.0572043
brain_latent_cc2	brain_latent_pc3	0.238492	0.223048	0.253936	0.394978	0.0436967	0	0
brain_latent_cc2	heart_latent_cc1	0.0324214	0.0156816	0.0491611	0.352061	0.000779733	0.000147028	0.000188887
brain_latent_cc2	heart_latent_cc2	0.352891	0.338901	0.366881	0.449636	0.0983547	0	0
brain_latent_cc2	heart_latent_cc3	0.137297	0.122042	0.152553	0.367387	0.0161062	0	0
brain_latent_cc2	brain_latent_cc1	0.0421883	0.0260508	0.0583258	0.352699	0.00141806	2.9923e-07	4.63614e-07
brain_latent_cc2	brain_latent_cc3	0.212163	0.197415	0.226911	0.389797	0.0385156	0	0
brain_latent_cc3	cardio_latent_agg	-0.157779	-0.174999	-0.140559	0.166138	0.0217879	0	0
brain_latent_cc3	cardio_latent_gvrf	-0.222921	-0.241955	-0.203886	0.178767	0.0344172	0	0
brain_latent_cc3	cog_latent_g	0.0234158	0.00652402	0.0403075	0.144877	0.000527308	0.00658862	0.00774753
brain_latent_cc3	heart_latent_pc1	0.00354441	-0.0135769	0.0206658	0.144362	1.1779e-05	0.684929	0.696505
brain_latent_cc3	heart_latent_pc2	0.214493	0.197715	0.231271	0.184708	0.0403583	0	0
brain_latent_cc3	heart_latent_pc3	-0.120802	-0.13741	-0.104194	0.158365	0.0140152	0	0
brain_latent_cc3	brain_latent_grey	0.0399303	0.0195803	0.0602803	0.145405	0.00105505	0.000120165	0.000158266
brain_latent_cc3	brain_latent_atrophy	0.0339865	0.013219	0.0547541	0.145084	0.000734511	0.00133883	0.00161943
brain_latent_cc3	brain_latent_gMD	0.312456	0.296811	0.3281	0.231032	0.0866824	0	0
brain_latent_cc3	brain_latent_gFA	-0.196221	-0.212558	-0.179885	0.180393	0.0360436	0	0
brain_latent_cc3	brain_latent_pc1	-0.337868	-0.353413	-0.322323	0.243445	0.099095	0	0
brain_latent_cc3	brain_latent_pc2	0.0597424	0.0428254	0.0766593	0.147747	0.00339682	4.46509e-12	7.78695e-12
brain_latent_cc3	brain_latent_pc3	0.0208387	0.00193459	0.0397428	0.144683	0.000333609	0.0307308	0.034352
brain_latent_cc3	heart_latent_cc1	0.122176	0.103205	0.141146	0.155422	0.0110726	0	0
brain_latent_cc3	heart_latent_cc2	0.13783	0.11954	0.15612	0.159354	0.0150038	0	0
brain_latent_cc3	heart_latent_cc3	0.316875	0.300906	0.332843	0.230141	0.0857912	0	0
brain_latent_cc3	brain_latent_cc1	0.0438409	0.0253066	0.0623751	0.145881	0.00153133	3.55062e-06	5.2006e-06
brain_latent_cc3	brain_latent_cc2	0.27984	0.260603	0.299076	0.195151	0.0508014	0	0

### Sheet: supplementary_table12
Unnamed: 0	mean.in.group.Control	mean.in.group.Risk	ci.lower	ci.upper	diff	percent.diff	p.value	pvalue_adj	significant
cov_sex	0.588235	0.588235	-0.0663438	0.0663438	0	0	1	1	FALSE
cov_age	56.9624	56.9576	-0.919812	0.9104	-0.00470588	-0.00826139	0.991949	0.995794	FALSE
cov_bsa	1.89028	1.88908	-0.0201887	0.0177866	-0.00120108	-0.0635396	0.901221	0.913566	FALSE
cov_headsize	1.28535	1.29184	-0.00999305	0.0229739	0.00649043	0.504954	0.439829	0.479645	FALSE
cardio_hypertension	0	247	0.534081	0.628272	0.581176	inf	3.76446e-82	3.24998e-80	TRUE
cardio_pack_years	0	14.9771	13.4323	16.5218	14.9771	inf	6.14313e-59	2.89285e-57	TRUE
cardio_sbp	132.271	141.16	6.71057	11.0683	8.88941	6.72063	3.85647e-15	2.05943e-14	TRUE
cardio_dbp	78.2847	84.3671	4.84255	7.32215	6.08235	7.76953	6.76868e-21	4.22431e-20	TRUE
cardio_diabetes	0	85	0.161817	0.238183	0.2	inf	2.44668e-22	1.60428e-21	TRUE
cardio_hyperchol	0	361	0.815272	0.883552	0.849412	inf	2.0652e-176	3.56592e-174	TRUE
cardio_bmi	23.2523	28.5792	5.01966	5.63419	5.32692	22.9093	5.55439e-142	7.19294e-140	TRUE
cardio_whr	0.81648	0.932363	0.107867	0.123899	0.115883	14.193	4.91782e-125	5.09486e-123	TRUE
cardio_latent_agg	0	4.22118	4.17744	4.26491	4.22118	inf	0	0	TRUE
cardio_latent_gvrf	-0.0569461	0.109601	0.160162	0.172932	0.166547	-292.464	1.77005e-255	4.58443e-253	TRUE
cog_vnr	7.19294	6.71294	-0.753197	-0.206803	-0.48	-6.67321	0.000591449	0.000991491	TRUE
cog_vismem	1.3506	1.38168	-0.0499152	0.112072	0.0310784	2.30108	0.451571	0.490385	FALSE
cog_rt	6.3732	6.36796	-0.0273992	0.0169228	-0.00523821	-0.0821911	0.64281	0.675407	FALSE
cog_prosmem	366	372	-0.0314677	0.059703	0.0141176	1.63934	0.543441	0.579223	FALSE
cog_latent_g	0.0402326	-0.0644361	-0.20175	-0.00758696	-0.104669	-260.159	0.0346224	0.044836	TRUE
heart_shape_Volume_LV_ED	158150	145168	-17305.7	-8658.72	-12982.2	-8.20881	5.45429e-09	1.702e-08	TRUE
heart_shape_SurfaceArea_LV_ED	18162.3	17546.9	-970.692	-260.064	-615.378	-3.38822	0.000706958	0.00116626	TRUE
heart_shape_SurfaceAreatoVolumeRatio_LV_ED	0.117183	0.123501	0.00494146	0.00769409	0.00631777	5.39137	1.37908e-18	8.30657e-18	TRUE
heart_shape_Sphericity_LV_ED	0.773261	0.755885	-0.0218129	-0.0129381	-0.0173755	-2.24704	4.37013e-14	2.09605e-13	TRUE
heart_shape_Max3Ddiameter_LV_ED	101.899	99.2802	-3.75347	-1.48323	-2.61835	-2.56956	6.82589e-06	1.4258e-05	TRUE
heart_shape_Max2DdiameterSlice_LV_ED	61.7155	61.3361	-1.09845	0.339767	-0.379341	-0.614661	0.30078	0.343859	FALSE
heart_shape_Max2DdiameterColumn_LV_ED	99.4873	97.135	-3.46787	-1.23676	-2.35231	-2.36443	3.84161e-05	7.2626e-05	TRUE
heart_shape_Max2DdiameterRow_LV_ED	100.175	97.4036	-3.93541	-1.6064	-2.7709	-2.76608	3.49652e-06	7.67456e-06	TRUE
heart_shape_MajorAxis_LV_ED	88.2146	86.7426	-2.58231	-0.36161	-1.47196	-1.66861	0.00943044	0.0134202	TRUE
heart_shape_MinorAxis_LV_ED	52.4541	51.2673	-1.72536	-0.648075	-1.18672	-2.26239	1.71213e-05	3.34673e-05	TRUE
heart_shape_LeastAxis_LV_ED	49.5499	48.2149	-1.83667	-0.833346	-1.33501	-2.69427	2.21353e-07	5.51255e-07	TRUE
heart_shape_Elongation_LV_ED	0.598254	0.594503	-0.0113782	0.00387795	-0.00375012	-0.626845	0.334852	0.37544	FALSE
heart_shape_Flatness_LV_ED	0.565099	0.559048	-0.0131121	0.00101113	-0.00605049	-1.0707	0.0929909	0.112809	FALSE
heart_shape_Volume_LV_ES	65687.9	57838.7	-10258.1	-5440.18	-7849.15	-11.9492	2.64522e-10	9.44981e-10	TRUE
heart_shape_SurfaceArea_LV_ES	10542.8	9911.45	-903.655	-359.011	-631.333	-5.9883	6.1377e-06	1.31377e-05	TRUE
heart_shape_SurfaceAreatoVolumeRatio_LV_ES	0.166383	0.178654	0.00979162	0.0147507	0.0122712	7.37525	3.34819e-21	2.14119e-20	TRUE
heart_shape_Sphericity_LV_ES	0.736839	0.718327	-0.0232165	-0.0138084	-0.0185125	-2.51242	3.24707e-14	1.58678e-13	TRUE
heart_shape_Max3Ddiameter_LV_ES	83.256	80.8558	-3.56183	-1.23873	-2.40028	-2.88301	5.45372e-05	0.000101255	TRUE
heart_shape_Max2DdiameterSlice_LV_ES	47.8018	47.605	-1.00355	0.610109	-0.196721	-0.411534	0.632375	0.667149	FALSE
heart_shape_Max2DdiameterColumn_LV_ES	81.2229	78.387	-3.96511	-1.7067	-2.83591	-3.49151	9.92576e-07	2.34774e-06	TRUE
heart_shape_Max2DdiameterRow_LV_ES	80.4813	78.0737	-3.53256	-1.28266	-2.40761	-2.99152	2.94286e-05	5.64594e-05	TRUE
heart_shape_MajorAxis_LV_ES	72.0512	70.2591	-2.86587	-0.718239	-1.79206	-2.4872	0.00109721	0.00175962	TRUE
heart_shape_MinorAxis_LV_ES	38.5801	37.6123	-1.50633	-0.429358	-0.967844	-2.50866	0.000441618	0.000752493	TRUE
heart_shape_LeastAxis_LV_ES	36.0464	34.5954	-1.94927	-0.952652	-1.45096	-4.02526	1.51895e-08	4.42032e-08	TRUE
heart_shape_Elongation_LV_ES	0.538594	0.538578	-0.00739984	0.0073674	-1.62189e-05	-0.00301134	0.996561	0.998489	FALSE
heart_shape_Flatness_LV_ES	0.503202	0.495319	-0.014629	-0.00113683	-0.00788294	-1.56656	0.0220621	0.0296067	TRUE
heart_shape_Volume_RV_ED	168736	152311	-21256.5	-11593.2	-16424.8	-9.73405	4.58721e-11	1.76013e-10	TRUE
heart_shape_SurfaceArea_RV_ED	24355.7	22242.4	-2589.79	-1636.86	-2113.33	-8.67691	1.68912e-17	9.72181e-17	TRUE
heart_shape_SurfaceAreatoVolumeRatio_RV_ED	0.148226	0.149957	-0.00014296	0.00360508	0.00173106	1.16785	0.0701798	0.0875979	FALSE
heart_shape_Sphericity_RV_ED	0.600417	0.613673	0.0096672	0.0168432	0.0132552	2.20767	9.32037e-13	3.99004e-12	TRUE
heart_shape_Max3Ddiameter_RV_ED	121.367	115.918	-6.72045	-4.17808	-5.44926	-4.48991	1.70242e-16	9.38142e-16	TRUE
heart_shape_Max2DdiameterSlice_RV_ED	96.8317	89.2503	-8.68855	-6.47428	-7.58141	-7.82947	2.0128e-37	2.48245e-36	TRUE
heart_shape_Max2DdiameterColumn_RV_ED	105.555	101.98	-4.92804	-2.22033	-3.57418	-3.3861	2.74929e-07	6.78157e-07	TRUE
heart_shape_Max2DdiameterRow_RV_ED	102.339	98.6778	-4.9704	-2.35123	-3.66082	-3.57716	5.40979e-08	1.48268e-07	TRUE
heart_shape_MajorAxis_RV_ED	100.206	94.0788	-7.16224	-5.09153	-6.12689	-6.11431	5.25787e-29	4.06504e-28	TRUE
heart_shape_MinorAxis_RV_ED	72.0919	68.3029	-4.77548	-2.8025	-3.78899	-5.25578	1.23411e-13	5.55887e-13	TRUE
heart_shape_LeastAxis_RV_ED	45.5925	44.5873	-1.51864	-0.491791	-1.00521	-2.20478	0.000130712	0.000234286	TRUE
heart_shape_Elongation_RV_ED	0.720996	0.727766	-0.0025853	0.0161272	0.00677096	0.939112	0.155853	0.185165	FALSE
heart_shape_Flatness_RV_ED	0.456731	0.475265	0.013107	0.0239619	0.0185344	4.05807	3.73175e-11	1.45342e-10	TRUE
heart_shape_Volume_RV_ES	73341.4	64993.7	-11086.2	-5609.35	-8347.76	-11.3821	3.24292e-09	1.04337e-08	TRUE
heart_shape_SurfaceArea_RV_ES	14302.2	12975.4	-1683.83	-969.756	-1326.79	-9.27681	7.03262e-13	3.03575e-12	TRUE
heart_shape_SurfaceAreatoVolumeRatio_RV_ES	0.204846	0.209885	0.00170346	0.00837401	0.00503873	2.45976	0.00310941	0.00473728	TRUE
heart_shape_Sphericity_RV_ES	0.580373	0.589531	0.00567141	0.0126436	0.00915748	1.57786	3.14436e-07	7.71932e-07	TRUE
heart_shape_Max3Ddiameter_RV_ES	102.4	98.5896	-5.07857	-2.54209	-3.81033	-3.72103	5.34334e-09	1.67749e-08	TRUE
heart_shape_Max2DdiameterSlice_RV_ES	76.2894	72.4822	-4.91851	-2.69581	-3.80716	-4.99042	3.26274e-11	1.28038e-10	TRUE
heart_shape_Max2DdiameterColumn_RV_ES	79.9747	76.9983	-4.41973	-1.53298	-2.97635	-3.72162	5.65675e-05	0.00010465	TRUE
heart_shape_Max2DdiameterRow_RV_ES	82.1043	78.223	-5.32582	-2.43684	-3.88133	-4.72732	1.69604e-07	4.26479e-07	TRUE
heart_shape_MajorAxis_RV_ES	87.1284	83.0955	-5.09356	-2.97221	-4.03289	-4.62867	2.10558e-13	9.32213e-13	TRUE
heart_shape_MinorAxis_RV_ES	51.3706	48.6419	-3.71186	-1.74557	-2.72872	-5.31182	6.69636e-08	1.80662e-07	TRUE
heart_shape_LeastAxis_RV_ES	34.1346	32.8237	-1.79529	-0.826482	-1.31089	-3.84034	1.38934e-07	3.56277e-07	TRUE
heart_shape_Elongation_RV_ES	0.591044	0.588389	-0.0140062	0.00869543	-0.00265537	-0.449267	0.64623	0.675575	FALSE
heart_shape_Flatness_RV_ES	0.393164	0.396693	-0.00201155	0.00906787	0.00352816	0.897375	0.211619	0.246334	FALSE
heart_shape_Volume_MYO_ED	83670.7	85145.9	-1070.28	4020.66	1475.19	1.76309	0.255654	0.294942	FALSE
heart_shape_SurfaceArea_MYO_ED	35067.4	34024.5	-1729.86	-356.02	-1042.94	-2.9741	0.00296452	0.00453952	TRUE
heart_shape_SurfaceAreatoVolumeRatio_MYO_ED	0.446175	0.425505	-0.0277416	-0.0135987	-0.0206701	-4.63274	1.33955e-08	3.92027e-08	TRUE
heart_shape_Sphericity_MYO_ED	0.255734	0.266693	0.00852976	0.0133873	0.0109585	4.28512	4.9004e-18	2.85214e-17	TRUE
heart_shape_Max3Ddiameter_MYO_ED	105.74	103.846	-3.02243	-0.766831	-1.89463	-1.79178	0.00101689	0.00164096	TRUE
heart_shape_Max2DdiameterSlice_MYO_ED	73.2823	73.2689	-0.80599	0.77919	-0.0133996	-0.0182848	0.973537	0.979208	FALSE
heart_shape_Max2DdiameterColumn_MYO_ED	101.884	100.819	-2.14682	0.0171512	-1.06483	-1.04514	0.0537353	0.06789	FALSE
heart_shape_Max2DdiameterRow_MYO_ED	104.283	101.68	-3.75456	-1.45162	-2.60309	-2.49618	1.03218e-05	2.08855e-05	TRUE
heart_shape_MajorAxis_MYO_ED	92.8564	91.3108	-2.5527	-0.538633	-1.54567	-1.66458	0.00266743	0.00411229	TRUE
heart_shape_MinorAxis_MYO_ED	80.5371	78.94	-2.38411	-0.810196	-1.59715	-1.98313	7.37435e-05	0.000134979	TRUE
heart_shape_LeastAxis_MYO_ED	74.8669	72.7007	-2.89443	-1.438	-2.16621	-2.89342	7.49357e-09	2.28333e-08	TRUE
heart_shape_Elongation_MYO_ED	0.870144	0.867019	-0.0112422	0.00499212	-0.00312502	-0.359139	0.450071	0.489783	FALSE
heart_shape_Flatness_MYO_ED	0.808754	0.798326	-0.0176487	-0.00320696	-0.0104278	-1.28937	0.00469919	0.00689569	TRUE
heart_shape_Volume_MYO_ES	84742.6	87495.7	103.118	5403.07	2753.09	3.24877	0.0417454	0.0535251	FALSE
heart_shape_SurfaceArea_MYO_ES	23708.1	23063.9	-1178.68	-109.82	-644.25	-2.71743	0.018201	0.0248108	TRUE
heart_shape_SurfaceAreatoVolumeRatio_MYO_ES	0.289306	0.272711	-0.0209078	-0.0122813	-0.0165945	-5.73598	1.11321e-13	5.05825e-13	TRUE
heart_shape_Sphericity_MYO_ES	0.389212	0.409136	0.015761	0.024086	0.0199235	5.11893	5.43837e-20	3.35366e-19	TRUE
heart_shape_Max3Ddiameter_MYO_ES	88.1325	87.0175	-2.16458	-0.0652421	-1.11491	-1.26504	0.0373897	0.0482989	TRUE
heart_shape_Max2DdiameterSlice_MYO_ES	63.1915	63.6731	-0.271061	1.2343	0.481619	0.762158	0.209489	0.244404	FALSE
heart_shape_Max2DdiameterColumn_MYO_ES	85.9981	84.9911	-2.02656	0.0124541	-1.00705	-1.17102	0.0528585	0.0669455	FALSE
heart_shape_Max2DdiameterRow_MYO_ES	85.4716	83.949	-2.58997	-0.455258	-1.52262	-1.78143	0.00522744	0.00762764	TRUE
heart_shape_MajorAxis_MYO_ES	75.1926	74.0933	-2.04985	-0.148731	-1.09929	-1.46197	0.0234657	0.0313279	TRUE
heart_shape_MinorAxis_MYO_ES	64.3208	63.1297	-1.89051	-0.491641	-1.19107	-1.85177	0.000866888	0.00140767	TRUE
heart_shape_LeastAxis_MYO_ES	60.4657	58.6951	-2.44676	-1.09448	-1.77062	-2.9283	3.4135e-07	8.30137e-07	TRUE
heart_shape_Elongation_MYO_ES	0.858429	0.854686	-0.0112618	0.00377436	-0.00374371	-0.436112	0.328659	0.370099	FALSE
heart_shape_Flatness_MYO_ES	0.806679	0.794617	-0.0190613	-0.00506147	-0.0120614	-1.49519	0.000752647	0.00122988	TRUE
heart_intensity_Energy_MYO_ED	1.285e+07	8.25539e+06	-5.25164e+06	-3.93766e+06	-4.59465e+06	-35.7559	2.61085e-38	3.29858e-37	TRUE
heart_intensity_TotalEnergy_MYO_ED	4.31805e+08	2.8905e+08	-1.64998e+08	-1.20512e+08	-1.42755e+08	-33.06	3.95347e-33	3.72345e-32	TRUE
heart_intensity_Entropy_MYO_ED	1.68182	1.5865	-0.119676	-0.0709686	-0.0953222	-5.6678	4.34525e-14	2.09605e-13	TRUE
heart_intensity_Minimum_MYO_ED	15.5425	11.111	-5.25649	-3.60656	-4.43153	-28.5123	2.12308e-24	1.44705e-23	TRUE
heart_intensity_Percentile10_MYO_ED	46.6506	35.005	-13.2267	-10.0645	-11.6456	-24.9634	2.05158e-42	3.49234e-41	TRUE
heart_intensity_Percentile90_MYO_ED	91.2748	77.3018	-15.5988	-12.3471	-13.9729	-15.3087	4.63446e-55	1.84665e-53	TRUE
heart_intensity_Maximum_MYO_ED	176.933	143.663	-38.6481	-27.8913	-33.2697	-18.8035	2.17186e-31	1.87503e-30	TRUE
heart_intensity_Mean_MYO_ED	67.6573	54.3615	-14.8992	-11.6924	-13.2958	-19.6516	5.5345e-52	1.59271e-50	TRUE
heart_intensity_Median_MYO_ED	65.4914	52.1999	-15.0026	-11.5805	-13.2916	-20.2951	1.4688e-46	3.17016e-45	TRUE
heart_intensity_InterquartileRange_MYO_ED	23.4794	21.6369	-2.53942	-1.14565	-1.84253	-7.84743	2.65419e-07	6.57833e-07	TRUE
heart_intensity_Range_MYO_ED	161.39	132.552	-33.9308	-23.7455	-28.8381	-17.8686	6.91522e-27	5.04519e-26	TRUE
heart_intensity_MeanAbsoluteDeviation_MYO_ED	14.6291	13.4074	-1.54263	-0.900644	-1.22163	-8.35074	2.09884e-13	9.32213e-13	TRUE
heart_intensity_RobustMeanAbsoluteDeviation_MYO_ED	9.94206	9.24534	-0.965203	-0.428236	-0.696719	-7.0078	4.363e-07	1.04149e-06	TRUE
heart_intensity_RootMeanSquared_MYO_ED	70.4302	57.1656	-14.8335	-11.6957	-13.2646	-18.8337	1.08863e-53	4.02793e-52	TRUE
heart_intensity_Skewness_MYO_ED	0.756174	0.696326	-0.145801	0.0261063	-0.0598474	-7.9145	0.172103	0.202153	FALSE
heart_intensity_Kurtosis_MYO_ED	5.58297	4.929	-1.1168	-0.191126	-0.653961	-11.7135	0.00567497	0.0082574	TRUE
heart_intensity_Variance_MYO_ED	378.719	304.875	-90.1252	-57.562	-73.8436	-19.4983	4.36353e-18	2.56853e-17	TRUE
heart_intensity_Uniformity_MYO_ED	0.37938	0.399282	0.0118734	0.0279311	0.0199023	5.246	1.36205e-06	3.207e-06	TRUE
heart_intensity_Energy_MYO_ES	1.46421e+07	8.56031e+06	-6.9248e+06	-5.23888e+06	-6.08184e+06	-41.5365	4.18776e-40	5.86286e-39	TRUE
heart_intensity_TotalEnergy_MYO_ES	4.91857e+08	2.99319e+08	-2.20962e+08	-1.64115e+08	-1.92538e+08	-39.1452	4.14445e-36	4.77073e-35	TRUE
heart_intensity_Entropy_MYO_ES	1.45647	1.34026	-0.146326	-0.0861004	-0.116213	-7.97909	9.60178e-14	4.44082e-13	TRUE
heart_intensity_Minimum_MYO_ES	19.4226	13.8004	-6.69946	-4.54492	-5.62219	-28.9466	3.21333e-23	2.13398e-22	TRUE
heart_intensity_Percentile10_MYO_ES	53.6702	39.4562	-15.9012	-12.5269	-14.214	-26.484	2.81713e-53	8.58397e-52	TRUE
heart_intensity_Percentile90_MYO_ES	91.8829	73.6561	-20.3187	-16.1348	-18.2268	-19.8369	4.25739e-56	1.83777e-54	TRUE
heart_intensity_Maximum_MYO_ES	147.802	112.458	-39.5767	-31.1106	-35.3436	-23.9128	8.16697e-52	2.22657e-50	TRUE
heart_intensity_Mean_MYO_ES	72.0925	55.1286	-18.792	-15.1358	-16.9639	-23.5307	1.2864e-62	6.66356e-61	TRUE
heart_intensity_Median_MYO_ES	71.3315	53.6641	-19.5404	-15.7946	-17.6675	-24.7681	1.85839e-64	1.20331e-62	TRUE
heart_intensity_InterquartileRange_MYO_ES	21.6434	18.7083	-3.68961	-2.18062	-2.93511	-13.5612	6.56301e-14	3.09058e-13	TRUE
heart_intensity_Range_MYO_ES	128.379	98.658	-33.5527	-25.8901	-29.7214	-23.1512	9.5352e-46	1.97569e-44	TRUE
heart_intensity_MeanAbsoluteDeviation_MYO_ES	12.5032	10.9397	-1.92512	-1.20188	-1.5635	-12.5048	1.187e-16	6.61149e-16	TRUE
heart_intensity_RobustMeanAbsoluteDeviation_MYO_ES	9.07565	7.90804	-1.4674	-0.86782	-1.16761	-12.8653	6.29486e-14	2.9915e-13	TRUE
heart_intensity_RootMeanSquared_MYO_ES	73.8641	56.8808	-18.8057	-15.1609	-16.9833	-22.9926	5.19465e-63	2.98981e-61	TRUE
heart_intensity_Skewness_MYO_ES	0.261131	0.426314	0.0925987	0.237768	0.165183	63.2569	9.0176e-06	1.84925e-05	TRUE
heart_intensity_Kurtosis_MYO_ES	4.21986	3.76895	-0.707725	-0.194095	-0.45091	-10.6854	0.000596751	0.000997151	TRUE
heart_intensity_Variance_MYO_ES	260.342	192.209	-83.59	-52.6768	-68.1334	-26.1707	4.54128e-17	2.58503e-16	TRUE
heart_intensity_Uniformity_MYO_ES	0.430281	0.466293	0.0253018	0.0467207	0.0360112	8.36923	7.29342e-11	2.75766e-10	TRUE
heart_texture_Autocorrelation_glcm_MYO_ED	9.859	7.18025	-3.05515	-2.30233	-2.67874	-27.1705	8.01458e-40	1.0645e-38	TRUE
heart_texture_JointAverage_glcm_MYO_ED	3.07472	2.61495	-0.522575	-0.396955	-0.459765	-14.9531	5.05527e-42	7.70185e-41	TRUE
heart_texture_ClusterProminence_glcm_MYO_ED	13.2186	8.8432	-6.30996	-2.44075	-4.37535	-33.1001	1.02399e-05	2.08011e-05	TRUE
heart_texture_ClusterShade_glcm_MYO_ED	1.13227	0.79709	-0.54574	-0.124617	-0.335178	-29.6024	0.00184234	0.00290955	TRUE
heart_texture_ClusterTendency_glcm_MYO_ED	1.54391	1.3149	-0.288182	-0.169835	-0.229008	-14.833	8.87014e-14	4.1394e-13	TRUE
heart_texture_Contrast_glcm_MYO_ED	0.87554	0.741296	-0.168019	-0.100468	-0.134244	-15.3327	2.02065e-14	1.00644e-13	TRUE
heart_texture_Correlation_glcm_MYO_ED	0.269198	0.269805	-0.00769658	0.00891008	0.000606753	0.225393	0.885987	0.899884	FALSE
heart_texture_DifferenceAverage_glcm_MYO_ED	0.605249	0.554419	-0.0649643	-0.0366948	-0.0508295	-8.39812	3.59238e-12	1.48868e-11	TRUE
heart_texture_DifferenceEntropy_glcm_MYO_ED	1.36997	1.2958	-0.0924548	-0.0558919	-0.0741733	-5.41422	5.65661e-15	2.95972e-14	TRUE
heart_texture_DifferenceVariance_glcm_MYO_ED	0.490229	0.419355	-0.0892652	-0.0524823	-0.0708738	-14.4573	1.10683e-13	5.05825e-13	TRUE
heart_texture_JointEnergy_glcm_MYO_ED	0.188602	0.209753	0.0124302	0.0298717	0.0211509	11.2146	2.27443e-06	5.14479e-06	TRUE
heart_texture_JointEntropy_glcm_MYO_ED	3.0418	2.86315	-0.226493	-0.130806	-0.178649	-5.87315	5.43498e-13	2.36581e-12	TRUE
heart_texture_InformalMeasureofCorrelation1_glcm_MYO_ED	-0.06214	-0.0634099	-0.00377268	0.00123293	-0.00126988	2.04357	0.319592	0.362145	FALSE
heart_texture_InformalMeasureofCorrelation2_glcm_MYO_ED	0.381171	0.36683	-0.0228391	-0.00584441	-0.0143417	-3.76255	0.000963216	0.00155921	TRUE
heart_texture_InverseDifferenceMoment_glcm_MYO_ED	0.723309	0.740945	0.0120279	0.0232457	0.0176368	2.43835	1.04948e-09	3.55315e-09	TRUE
heart_texture_InverseDifferenceMomentNormalized_glcm_MYO_ED	0.984229	0.9803	-0.00490279	-0.00295617	-0.00392948	-0.399245	7.44151e-15	3.81654e-14	TRUE
heart_texture_InverseDifference_glcm_MYO_ED	0.735395	0.750697	0.0102781	0.0203252	0.0153017	2.08074	3.31906e-09	1.06128e-08	TRUE
heart_texture_InverseDifferenceNormalized_glcm_MYO_ED	0.929987	0.92395	-0.00819415	-0.00388035	-0.00603725	-0.649176	5.20218e-08	1.43337e-07	TRUE
heart_texture_InverseVariance_glcm_MYO_ED	0.427513	0.417814	-0.0157978	-0.00359934	-0.00969857	-2.26861	0.00186351	0.00292514	TRUE
heart_texture_MaximumProbability_glcm_MYO_ED	0.329649	0.363443	0.0200821	0.047505	0.0337936	10.2514	1.56197e-06	3.62707e-06	TRUE
heart_texture_SumAverage_glcm_MYO_ED	6.14944	5.22991	-1.04515	-0.793911	-0.919531	-14.9531	5.05523e-42	7.70185e-41	TRUE
heart_texture_SumEntropy_glcm_MYO_ED	2.22685	2.11864	-0.136869	-0.0795651	-0.108217	-4.85963	2.98924e-13	1.31223e-12	TRUE
heart_texture_SumofSquares_glcm_MYO_ED	0.604863	0.51405	-0.11343	-0.0681959	-0.090813	-15.0138	1.12539e-14	5.71523e-14	TRUE
heart_texture_Autocorrelation_glcm_MYO_ES	10.9195	7.30037	-4.05967	-3.17852	-3.6191	-33.1435	1.66413e-50	4.10484e-49	TRUE
heart_texture_JointAverage_glcm_MYO_ES	3.22563	2.62905	-0.667311	-0.525839	-0.596575	-18.4949	2.02201e-53	6.54626e-52	TRUE
heart_texture_ClusterProminence_glcm_MYO_ES	7.07238	3.74794	-4.38242	-2.26647	-3.32445	-47.006	1.38566e-09	4.63079e-09	TRUE
heart_texture_ClusterShade_glcm_MYO_ES	0.368589	0.29185	-0.219785	0.0663063	-0.0767394	-20.8198	0.292453	0.336646	FALSE
heart_texture_ClusterTendency_glcm_MYO_ES	1.32118	1.05283	-0.344742	-0.19197	-0.268356	-20.3118	1.26805e-11	5.13163e-11	TRUE
heart_texture_Contrast_glcm_MYO_ES	0.518064	0.44951	-0.0893622	-0.0477469	-0.0685545	-13.2328	1.82743e-10	6.66625e-10	TRUE
heart_texture_Correlation_glcm_MYO_ES	0.406512	0.379053	-0.0426805	-0.0122367	-0.0274586	-6.75469	0.000420955	0.000719652	TRUE
heart_texture_DifferenceAverage_glcm_MYO_ES	0.420896	0.388935	-0.0442656	-0.0196568	-0.0319612	-7.59362	4.2723e-07	1.02456e-06	TRUE
heart_texture_DifferenceEntropy_glcm_MYO_ES	1.10862	1.05389	-0.0723641	-0.0370924	-0.0547283	-4.93662	1.74016e-09	5.70507e-09	TRUE
heart_texture_DifferenceVariance_glcm_MYO_ES	0.322958	0.286155	-0.0467691	-0.0268353	-0.0368022	-11.3954	1.10739e-12	4.70189e-12	TRUE
heart_texture_JointEnergy_glcm_MYO_ES	0.250556	0.282831	0.0203454	0.0442047	0.032275	12.8814	1.40834e-07	3.5937e-07	TRUE
heart_texture_JointEntropy_glcm_MYO_ES	2.56943	2.39287	-0.230813	-0.122307	-0.17656	-6.87156	2.80036e-10	9.86795e-10	TRUE
heart_texture_InformalMeasureofCorrelation1_glcm_MYO_ES	-0.139423	-0.124625	0.0078601	0.0217375	0.0147988	-10.6143	3.13532e-05	5.99296e-05	TRUE
heart_texture_InformalMeasureofCorrelation2_glcm_MYO_ES	0.51227	0.470937	-0.0568208	-0.0258462	-0.0413335	-8.06869	2.04534e-07	5.11829e-07	TRUE
heart_texture_InverseDifferenceMoment_glcm_MYO_ES	0.799104	0.811561	0.00700609	0.0179064	0.0124562	1.55877	8.29276e-06	1.71141e-05	TRUE
heart_texture_InverseDifferenceMomentNormalized_glcm_MYO_ES	0.986179	0.981349	-0.00569942	-0.00396039	-0.00482991	-0.48976	5.41728e-26	3.89743e-25	TRUE
heart_texture_InverseDifference_glcm_MYO_ES	0.804081	0.815096	0.00588287	0.0161465	0.0110147	1.36985	2.79857e-05	5.38907e-05	TRUE
heart_texture_InverseDifferenceNormalized_glcm_MYO_ES	0.941627	0.934249	-0.0094416	-0.0053145	-0.00737805	-0.783543	4.6419e-12	1.90834e-11	TRUE
heart_texture_InverseVariance_glcm_MYO_ES	0.350457	0.340755	-0.0176872	-0.00171515	-0.00970118	-2.76816	0.0173306	0.0238123	TRUE
heart_texture_MaximumProbability_glcm_MYO_ES	0.402876	0.445485	0.0270652	0.0581522	0.0426087	10.5761	9.65666e-08	2.51364e-07	TRUE
heart_texture_SumAverage_glcm_MYO_ES	6.45125	5.2581	-1.33462	-1.05168	-1.19315	-18.4949	2.022e-53	6.54626e-52	TRUE
heart_texture_SumEntropy_glcm_MYO_ES	2.02765	1.89918	-0.167609	-0.0893253	-0.128467	-6.33577	1.98028e-10	7.17331e-10	TRUE
heart_texture_SumofSquares_glcm_MYO_ES	0.459812	0.375585	-0.107302	-0.0611534	-0.0842275	-18.3178	2.09219e-12	8.811e-12	TRUE
heart_texture_SmallAreaEmphasis_glszm_MYO_ED	0.582911	0.563106	-0.0257654	-0.0138449	-0.0198051	-3.39763	1.19561e-10	4.42375e-10	TRUE
heart_texture_LargeAreaEmphasis_glszm_MYO_ED	15493.5	17458	654.399	3274.59	1964.5	12.6795	0.00333727	0.0050547	TRUE
heart_texture_GrayLevelNonUniformity_glszm_MYO_ED	34.9535	35.6298	-0.62062	1.97331	0.676343	1.93498	0.306339	0.34799	FALSE
heart_texture_GrayLevelNonUniformityNormalized_glszm_MYO_ED	0.238505	0.279949	0.0350579	0.0478302	0.0414441	17.3766	3.97745e-34	3.96216e-33	TRUE
heart_texture_SizeZoneNonUniformity_glszm_MYO_ED	34.9535	35.6298	-0.62062	1.97331	0.676343	1.93498	0.306339	0.34799	FALSE
heart_texture_SizeZoneNonUniformityNormalized_glszm_MYO_ED	0.322541	0.302014	-0.026512	-0.0145423	-0.0205272	-6.3642	3.10791e-11	1.22893e-10	TRUE
heart_texture_ZonePercentage_glszm_MYO_ED	0.0623192	0.0546274	-0.0101764	-0.00520729	-0.00769183	-12.3426	1.92435e-09	6.26927e-09	TRUE
heart_texture_GrayLevelVariance_glszm_MYO_ED	2.21301	1.70435	-0.59235	-0.424984	-0.508667	-22.9852	2.10778e-30	1.76101e-29	TRUE
heart_texture_ZoneVariance_glszm_MYO_ED	15144	17045.1	616.229	3185.95	1901.09	12.5534	0.00377852	0.00567326	TRUE
heart_texture_ZoneEntropy_glszm_MYO_ED	4.41696	4.28213	-0.168012	-0.101652	-0.134832	-3.05259	4.89186e-15	2.5857e-14	TRUE
heart_texture_LowGrayLevelZoneEmphasis_glszm_MYO_ED	0.185383	0.25196	0.056619	0.0765366	0.0665778	35.9137	6.21277e-36	6.99612e-35	TRUE
heart_texture_HighGrayLevelZoneEmphasis_glszm_MYO_ED	16.2662	11.7909	-5.08708	-3.86356	-4.47532	-27.5129	4.42862e-41	6.55436e-40	TRUE
heart_texture_SmallAreaLowGrayLevelEmphasis_glszm_MYO_ED	0.105146	0.140057	0.0290237	0.0407964	0.0349101	33.2014	3.71246e-29	2.95855e-28	TRUE
heart_texture_SmallAreaHighGrayLevelEmphasis_glszm_MYO_ED	10.3448	7.06471	-3.73044	-2.82973	-3.28009	-31.7076	8.6245e-41	1.24097e-39	TRUE
heart_texture_LargeAreaLowGrayLevelEmphasis_glszm_MYO_ED	2033.43	3479.55	1101.35	1790.91	1446.13	71.1179	1.1488e-15	6.19874e-15	TRUE
heart_texture_LargeAreaHighGrayLevelEmphasis_glszm_MYO_ED	148343	118843	-42557.8	-16441.6	-29499.7	-19.8861	1.0493e-05	2.10155e-05	TRUE
heart_texture_SmallAreaEmphasis_glszm_MYO_ES	0.585402	0.573219	-0.0201348	-0.00423048	-0.0121826	-2.08107	0.00271683	0.00417601	TRUE
heart_texture_LargeAreaEmphasis_glszm_MYO_ES	37840.3	44544.5	3937.99	9470.5	6704.25	17.7172	2.31293e-06	5.20911e-06	TRUE
heart_texture_GrayLevelNonUniformity_glszm_MYO_ES	18.6784	20.5414	1.03836	2.68771	1.86304	9.9743	1.05078e-05	2.10155e-05	TRUE
heart_texture_GrayLevelNonUniformityNormalized_glszm_MYO_ES	0.25693	0.313502	0.0486038	0.0645398	0.0565718	22.0184	6.92766e-40	9.44349e-39	TRUE
heart_texture_SizeZoneNonUniformity_glszm_MYO_ES	18.6784	20.5414	1.03836	2.68771	1.86304	9.9743	1.05078e-05	2.10155e-05	TRUE
heart_texture_SizeZoneNonUniformityNormalized_glszm_MYO_ES	0.329406	0.318112	-0.0190157	-0.00357249	-0.0112941	-3.42862	0.00419546	0.0061916	TRUE
heart_texture_ZonePercentage_glszm_MYO_ES	0.0304688	0.0271218	-0.00449161	-0.00220232	-0.00334696	-10.9849	1.33852e-08	3.92027e-08	TRUE
heart_texture_GrayLevelVariance_glszm_MYO_ES	1.90819	1.38319	-0.60305	-0.446958	-0.525004	-27.5132	2.93792e-35	3.1058e-34	TRUE
heart_texture_ZoneVariance_glszm_MYO_ES	36435.9	42866.1	3756.45	9103.86	6430.16	17.6479	2.75769e-06	6.15725e-06	TRUE
heart_texture_ZoneEntropy_glszm_MYO_ES	4.08053	3.85415	-0.26773	-0.185032	-0.226381	-5.54784	2.4626e-25	1.72382e-24	TRUE
heart_texture_LowGrayLevelZoneEmphasis_glszm_MYO_ES	0.209826	0.313568	0.0885971	0.118887	0.103742	49.4419	2.33855e-37	2.81714e-36	TRUE
heart_texture_HighGrayLevelZoneEmphasis_glszm_MYO_ES	13.5366	9.08109	-5.04326	-3.86767	-4.45546	-32.9143	8.85923e-43	1.58244e-41	TRUE
heart_texture_SmallAreaLowGrayLevelEmphasis_glszm_MYO_ES	0.122374	0.180069	0.0488	0.0665891	0.0576946	47.1461	4.9831e-34	4.78009e-33	TRUE
heart_texture_SmallAreaHighGrayLevelEmphasis_glszm_MYO_ES	8.39844	5.36987	-3.43114	-2.626	-3.02857	-36.0611	2.7673e-42	4.47957e-41	TRUE
heart_texture_LargeAreaLowGrayLevelEmphasis_glszm_MYO_ES	4572.56	8817.06	3452.11	5036.9	4244.5	92.8256	5.62122e-24	3.78155e-23	TRUE
heart_texture_LargeAreaHighGrayLevelEmphasis_glszm_MYO_ES	403573	307463	-125491	-66728.3	-96109.8	-23.8147	2.32648e-10	8.36887e-10	TRUE
heart_texture_ShortRunEmphasis_glrlm_MYO_ED	0.78267	0.77132	-0.0165983	-0.00610161	-0.01135	-1.45016	2.43119e-05	4.71668e-05	TRUE
heart_texture_LongRunEmphasis_glrlm_MYO_ED	3.07862	3.31805	0.140196	0.338659	0.239427	7.77709	2.56128e-06	5.74348e-06	TRUE
heart_texture_GrayLevelNonUniformity_glrlm_MYO_ED	596.279	598.132	-17.2242	20.9295	1.85264	0.3107	0.848874	0.867291	FALSE
heart_texture_GrayLevelNonUniformityNormalized_glrlm_MYO_ED	0.337764	0.353265	0.0102195	0.0207832	0.0155013	4.58939	1.17402e-08	3.55638e-08	TRUE
heart_texture_RunLengthNonUniformity_glrlm_MYO_ED	1035.77	977.189	-83.9966	-33.1606	-58.5786	-5.65557	6.95227e-06	1.44629e-05	TRUE
heart_texture_RunLengthNonUniformityNormalized_glrlm_MYO_ED	0.58147	0.566419	-0.0228415	-0.00725946	-0.0150505	-2.58835	0.000160295	0.00028632	TRUE
heart_texture_RunPercentage_glrlm_MYO_ED	0.710706	0.69835	-0.0192043	-0.00550793	-0.0123561	-1.73857	0.000419725	0.000719652	TRUE
heart_texture_GrayLevelVariance_glrlm_MYO_ED	0.833173	0.705079	-0.157385	-0.0988033	-0.128094	-15.3743	5.62586e-17	3.1676e-16	TRUE
heart_texture_RunVariance_glrlm_MYO_ED	0.918558	1.03201	0.0652614	0.161638	0.11345	12.3509	4.423e-06	9.58625e-06	TRUE
heart_texture_RunEntropy_glrlm_MYO_ED	2.94816	2.89254	-0.0742586	-0.0369789	-0.0556187	-1.88656	6.76625e-09	2.08626e-08	TRUE
heart_texture_LowGrayLevelRunEmphasis_glrlm_MYO_ED	0.151518	0.222314	0.0599616	0.0816299	0.0707957	46.7243	4.93453e-34	4.78009e-33	TRUE
heart_texture_HighGrayLevelRunEmphasis_glrlm_MYO_ED	11.0391	8.15325	-3.27263	-2.499	-2.88582	-26.1419	5.39131e-43	9.97393e-42	TRUE
heart_texture_ShortRunLowGrayLevelEmphasis_glrlm_MYO_ED	0.120699	0.173716	0.0446698	0.0613641	0.053017	43.9248	1.6054e-32	1.45895e-31	TRUE
heart_texture_ShortRunHighGrayLevelEmphasis_glrlm_MYO_ED	8.90192	6.5174	-2.69922	-2.06982	-2.38452	-26.7866	5.67244e-44	1.13013e-42	TRUE
heart_texture_LongRunLowGrayLevelEmphasis_glrlm_MYO_ED	0.438878	0.715524	0.231145	0.322147	0.276646	63.0349	1.53989e-29	1.24635e-28	TRUE
heart_texture_LongRunHighGrayLevelEmphasis_glrlm_MYO_ED	31.4471	24.2727	-8.71161	-5.63713	-7.17437	-22.8141	4.14309e-19	2.52485e-18	TRUE
heart_texture_ShortRunEmphasis_glrlm_MYO_ES	0.661404	0.653822	-0.0146051	-0.00055804	-0.00758157	-1.14628	0.0344054	0.0446667	TRUE
heart_texture_LongRunEmphasis_glrlm_MYO_ES	6.16084	6.60857	0.190534	0.704925	0.447729	7.26734	0.0006638	0.00109856	TRUE
heart_texture_GrayLevelNonUniformity_glrlm_MYO_ES	540.854	561.131	4.62068	35.9329	20.2768	3.74903	0.0111975	0.015719	TRUE
heart_texture_GrayLevelNonUniformityNormalized_glrlm_MYO_ES	0.377463	0.401752	0.0172079	0.0313695	0.0242887	6.43472	3.08575e-11	1.22893e-10	TRUE
heart_texture_RunLengthNonUniformity_glrlm_MYO_ES	642.331	613.115	-51.76	-6.67218	-29.2161	-4.54845	0.0111462	0.0156895	TRUE
heart_texture_RunLengthNonUniformityNormalized_glrlm_MYO_ES	0.424904	0.415509	-0.0176336	-0.00115698	-0.00939527	-2.21115	0.0254536	0.0338945	TRUE
heart_texture_RunPercentage_glrlm_MYO_ES	0.577411	0.565735	-0.0196535	-0.00370001	-0.0116768	-2.02226	0.00416523	0.00616454	TRUE
heart_texture_GrayLevelVariance_glrlm_MYO_ES	0.629039	0.512378	-0.144423	-0.0888991	-0.116661	-18.5459	9.90736e-16	5.40212e-15	TRUE
heart_texture_RunVariance_glrlm_MYO_ES	2.36899	2.59386	0.101055	0.348698	0.224877	9.49253	0.00038479	0.000662197	TRUE
heart_texture_RunEntropy_glrlm_MYO_ES	3.22441	3.15534	-0.0954015	-0.0427371	-0.0690693	-2.14207	3.27755e-07	8.00835e-07	TRUE
heart_texture_LowGrayLevelRunEmphasis_glrlm_MYO_ES	0.136819	0.217662	0.0690348	0.092651	0.0808429	59.0876	1.24166e-36	1.46177e-35	TRUE
heart_texture_HighGrayLevelRunEmphasis_glrlm_MYO_ES	11.2545	7.68432	-4.01098	-3.1294	-3.57019	-31.7223	5.40909e-49	1.21822e-47	TRUE
heart_texture_ShortRunLowGrayLevelEmphasis_glrlm_MYO_ES	0.0950064	0.148718	0.0457058	0.0617174	0.0537116	56.5347	1.90364e-35	2.05435e-34	TRUE
heart_texture_ShortRunHighGrayLevelEmphasis_glrlm_MYO_ES	7.51713	5.12512	-2.70693	-2.07709	-2.39201	-31.8208	1.23405e-43	2.36754e-42	TRUE
heart_texture_LongRunLowGrayLevelEmphasis_glrlm_MYO_ES	0.756314	1.32846	0.479476	0.664809	0.572142	75.6488	9.58516e-31	8.13953e-30	TRUE
heart_texture_LongRunHighGrayLevelEmphasis_glrlm_MYO_ES	68.372	47.9141	-24.1675	-16.7482	-20.4579	-29.9214	1.54975e-25	1.09968e-24	TRUE
heart_texture_Coarseness_ngtdm_MYO_ED	0.00290167	0.0030344	4.24349e-05	0.000223026	0.000132731	4.57428	0.00401128	0.00598802	TRUE
heart_texture_Contrast_ngtdm_MYO_ED	0.0163829	0.0197602	0.0022263	0.00452834	0.00337732	20.6149	1.18572e-08	3.57096e-08	TRUE
heart_texture_Busyness_ngtdm_MYO_ED	13.9973	21.4134	6.17355	8.65872	7.41614	52.9827	4.30149e-29	3.37602e-28	TRUE
heart_texture_Complexity_ngtdm_MYO_ED	14.0339	9.18711	-5.82442	-3.86907	-4.84675	-34.5361	2.83978e-21	1.83876e-20	TRUE
heart_texture_Strength_ngtdm_MYO_ED	0.0957007	0.0692947	-0.0365664	-0.0162457	-0.026406	-27.5923	4.1775e-07	1.00648e-06	TRUE
heart_texture_Coarseness_ngtdm_MYO_ES	0.00337502	0.0034708	-1.49594e-05	0.000206523	9.57819e-05	2.83797	0.0899419	0.109623	FALSE
heart_texture_Contrast_ngtdm_MYO_ES	0.0129918	0.016446	0.0024339	0.00447458	0.00345424	26.5879	5.43465e-11	2.06996e-10	TRUE
heart_texture_Busyness_ngtdm_MYO_ES	14.6256	24.6897	8.63169	11.4965	10.0641	68.8118	1.37991e-38	1.78698e-37	TRUE
heart_texture_Complexity_ngtdm_MYO_ES	6.77189	3.74711	-3.47451	-2.57503	-3.02477	-44.6666	1.88239e-35	2.05435e-34	TRUE
heart_texture_Strength_ngtdm_MYO_ES	0.0627619	0.035003	-0.0325703	-0.0229475	-0.0277589	-44.2289	1.67621e-27	1.25838e-26	TRUE
heart_texture_SmallDependenceEmphasis_gldm_MYO_ED	0.0721183	0.0648191	-0.00951111	-0.00508742	-0.00729927	-10.1212	1.64088e-10	6.02818e-10	TRUE
heart_texture_LargeDependenceEmphasis_gldm_MYO_ED	97.4706	104.467	2.89301	11.1007	6.99684	7.17841	0.000854622	0.00139212	TRUE
heart_texture_GrayLevelNonUniformity_gldm_MYO_ED	958.054	980.009	-19.7152	63.6242	21.9545	2.29157	0.301375	0.343859	FALSE
heart_texture_DependenceNonUniformity_gldm_MYO_ED	154.998	146.889	-12.026	-4.1911	-8.10853	-5.23139	5.30225e-05	9.87973e-05	TRUE
heart_texture_DependenceNonUniformityNormalized_gldm_MYO_ED	0.0637794	0.0615825	-0.00367352	-0.000720126	-0.00219682	-3.44441	0.00359477	0.00542884	TRUE
heart_texture_GrayLevelVariance_gldm_MYO_ED	0.705457	0.599495	-0.13214	-0.0797841	-0.105962	-15.0203	7.20271e-15	3.73101e-14	TRUE
heart_texture_DependenceVariance_gldm_MYO_ED	23.0639	24.5695	0.52788	2.48324	1.50556	6.52777	0.00258218	0.00399275	TRUE
heart_texture_DependenceEntropy_gldm_MYO_ED	5.46794	5.44218	-0.0475446	-0.00397579	-0.0257602	-0.471114	0.0205241	0.0279042	TRUE
heart_texture_LowGrayLevelEmphasis_gldm_MYO_ED	0.148876	0.218332	0.0584833	0.0804268	0.0694551	46.6528	3.25661e-32	2.90849e-31	TRUE
heart_texture_HighGrayLevelEmphasis_gldm_MYO_ED	10.6538	7.82611	-3.21056	-2.4449	-2.82773	-26.5419	2.09001e-42	3.49234e-41	TRUE
heart_texture_SmallDependenceLowGrayLevelEmphasis_gldm_MYO_ED	0.0121225	0.0155707	0.00268569	0.00421066	0.00344818	28.4445	4.1561e-18	2.47455e-17	TRUE
heart_texture_SmallDependenceHighGrayLevelEmphasis_gldm_MYO_ED	1.11581	0.6991	-0.486759	-0.346663	-0.416711	-37.346	2.18773e-28	1.66654e-27	TRUE
heart_texture_LargeDependenceLowGrayLevelEmphasis_gldm_MYO_ED	13.3219	21.6376	6.87904	9.75231	8.31567	62.4211	2.78217e-27	2.0588e-26	TRUE
heart_texture_LargeDependenceHighGrayLevelEmphasis_gldm_MYO_ED	941.453	711.653	-287.26	-172.34	-229.8	-24.4091	1.33863e-14	6.73216e-14	TRUE
heart_texture_SmallDependenceEmphasis_gldm_MYO_ES	0.0380254	0.0347381	-0.00442896	-0.00214565	-0.0032873	-8.64501	2.19766e-08	6.25487e-08	TRUE
heart_texture_LargeDependenceEmphasis_gldm_MYO_ES	179.308	187.58	2.41051	14.1322	8.27136	4.61293	0.00572765	0.00831071	TRUE
heart_texture_GrayLevelNonUniformity_gldm_MYO_ES	1084.59	1163.32	33.8732	123.581	78.7273	7.25871	0.000599351	0.000998276	TRUE
heart_texture_DependenceNonUniformity_gldm_MYO_ES	124.156	120.48	-7.23383	-0.11781	-3.67582	-2.96066	0.0428975	0.0548664	FALSE
heart_texture_DependenceNonUniformityNormalized_gldm_MYO_ES	0.049757	0.048628	-0.00189328	-0.000364892	-0.00112909	-2.2692	0.00383032	0.00573442	TRUE
heart_texture_GrayLevelVariance_gldm_MYO_ES	0.510342	0.410231	-0.125397	-0.0748235	-0.10011	-19.6164	3.08131e-14	1.52011e-13	TRUE
heart_texture_DependenceVariance_gldm_MYO_ES	33.0674	34.3248	0.327552	2.1872	1.25737	3.80246	0.00809869	0.0115887	TRUE
heart_texture_DependenceEntropy_gldm_MYO_ES	5.65192	5.56955	-0.111455	-0.053295	-0.0823748	-1.45747	3.62227e-08	1.01423e-07	TRUE
heart_texture_LowGrayLevelEmphasis_gldm_MYO_ES	0.130809	0.208154	0.0656584	0.0890312	0.0773448	59.1279	1.31153e-34	1.35875e-33	TRUE
heart_texture_HighGrayLevelEmphasis_gldm_MYO_ES	11.1365	7.51362	-4.05958	-3.18613	-3.62285	-32.5314	2.58414e-51	6.69291e-50	TRUE
heart_texture_SmallDependenceLowGrayLevelEmphasis_gldm_MYO_ES	0.00682315	0.00961391	0.00227258	0.00330893	0.00279076	40.9012	1.49175e-24	1.0303e-23	TRUE
heart_texture_SmallDependenceHighGrayLevelEmphasis_gldm_MYO_ES	0.503884	0.302506	-0.232607	-0.170148	-0.201377	-39.965	1.51302e-32	1.39954e-31	TRUE
heart_texture_LargeDependenceLowGrayLevelEmphasis_gldm_MYO_ES	21.3773	36.5409	12.6791	17.6482	15.1637	70.9335	3.42188e-30	2.81355e-29	TRUE
heart_texture_LargeDependenceHighGrayLevelEmphasis_gldm_MYO_ES	1975.76	1343.16	-733.308	-531.886	-632.597	-32.0179	5.15553e-32	4.52638e-31	TRUE
heart_cmr_LVEDV	157.923	144.834	-17.4398	-8.73731	-13.0886	-8.28796	5.13412e-09	1.62163e-08	TRUE
heart_cmr_LVESV	65.7486	58.1851	-9.99173	-5.13534	-7.56353	-11.5037	1.48318e-09	4.92492e-09	TRUE
heart_cmr_LVSV	92.174	86.649	-8.01965	-3.0304	-5.52503	-5.99413	1.54768e-05	3.05992e-05	TRUE
heart_cmr_LVEF	58.6719	60.1843	0.750869	2.274	1.51244	2.57778	0.000104673	0.000189582	TRUE
heart_cmr_LVM	88.0403	89.9479	-0.812654	4.62774	1.90754	2.16667	0.169063	0.199034	FALSE
heart_cmr_RVEDV	168.286	151.905	-21.1975	-11.5647	-16.3811	-9.73408	4.48807e-11	1.73494e-10	TRUE
heart_cmr_RVESV	73.8684	64.944	-11.696	-6.15281	-8.9244	-12.0815	4.25137e-10	1.48798e-09	TRUE
heart_cmr_RVSV	94.4179	86.9612	-10.0571	-4.85635	-7.45673	-7.89758	2.48075e-08	7.02202e-08	TRUE
heart_cmr_RVEF	56.5401	57.6697	0.342966	1.9162	1.12958	1.99785	0.00493668	0.00722372	TRUE
heart_latent_pc1	-0.270437	2.71077	2.0316	3.9308	2.9812	-1102.37	1.11322e-09	3.74447e-09	TRUE
heart_latent_pc2	4.53584	-3.15118	-8.64097	-6.73309	-7.68703	-169.473	2.20143e-49	5.18336e-48	TRUE
heart_latent_pc3	-0.798192	0.0422383	0.155749	1.52511	0.840431	-105.292	0.0161985	0.0223756	TRUE
heart_latent_cc1	3.64497e-06	5.37641e-06	-1.11898e-06	4.58185e-06	1.73144e-06	47.502	0.233498	0.270586	FALSE
heart_latent_cc2	6.64433e-06	-8.2128e-06	-1.64307e-05	-1.32836e-05	-1.48571e-05	-223.606	1.25384e-64	9.27842e-63	TRUE
heart_latent_cc3	4.9851e-06	-1.42058e-06	-7.7033e-06	-5.10805e-06	-6.40567e-06	-128.496	4.19376e-21	2.64923e-20	TRUE
brain_bio.volume_of_peripheral_cortical_grey_matter.0.imaging	484344	474268	-16216.2	-3936.26	-10076.2	-2.08038	0.00132586	0.00210673	TRUE
brain_bio.volume_of_ventricular_cerebrospinal_fluid.0.imaging	34744.5	38747	1921.91	6083.13	4002.52	11.5199	0.000170997	0.000304386	TRUE
brain_bio.volume_of_grey_matter.0.imaging	620898	606540	-21875.3	-6840.58	-14358	-2.31245	0.000189731	0.000334287	TRUE
brain_bio.volume_of_white_matter.0.imaging	552094	552854	-7619.21	9138.45	759.621	0.137589	0.85881	0.873995	FALSE
brain_bio.volume_of_brain._grey.white_matter.0.imaging	1.17299e+06	1.15939e+06	-28754.5	1557.87	-13598.3	-1.15929	0.0785957	0.0967044	FALSE
brain_bio.volume_of_thalamus_.left..0.imaging	7872.34	7641.72	-330.607	-130.641	-230.624	-2.92954	6.82621e-06	1.4258e-05	TRUE
brain_bio.volume_of_thalamus_.right..0.imaging	7659.59	7457.22	-298.975	-105.778	-202.376	-2.64213	4.3033e-05	8.07648e-05	TRUE
brain_bio.volume_of_caudate_.left..0.imaging	3391.87	3413	-35.0258	77.2752	21.1247	0.622804	0.460461	0.498994	FALSE
brain_bio.volume_of_caudate_.right..0.imaging	3579.92	3578.26	-60.6369	57.3192	-1.65882	-0.0463369	0.955988	0.965306	FALSE
brain_bio.volume_of_putamen_.left..0.imaging	4880.53	4795.54	-168.422	-1.55942	-84.9906	-1.74142	0.0458782	0.0585342	FALSE
brain_bio.volume_of_pallidum_.left..0.imaging	1781.33	1764.97	-50.057	17.3464	-16.3553	-0.918152	0.341093	0.380789	FALSE
brain_bio.volume_of_pallidum_.right..0.imaging	1827.9	1798.75	-61.2355	2.93435	-29.1506	-1.59476	0.0749012	0.0928202	FALSE
brain_bio.volume_of_hippocampus_.left..0.imaging	3825.98	3774.4	-114.752	11.5943	-51.5788	-1.34812	0.109408	0.131799	FALSE
brain_bio.volume_of_hippocampus_.right..0.imaging	3973.93	3921.33	-116.387	11.1962	-52.5953	-1.32351	0.105975	0.12796	FALSE
brain_bio.volume_of_amygdala_.left..0.imaging	1297.63	1260.76	-70.7092	-3.02722	-36.8682	-2.8412	0.0327743	0.042656	TRUE
brain_bio.volume_of_amygdala_.right..0.imaging	1275.09	1234.51	-76.3465	-4.81581	-40.5812	-3.18261	0.0262056	0.0347175	TRUE
brain_bio.volume_of_accumbens_.left..0.imaging	518.384	485.139	-48.6671	-17.8223	-33.2447	-6.41315	2.58045e-05	4.98759e-05	TRUE
brain_bio.volume_of_accumbens_.right..0.imaging	403.299	380.849	-36.5668	-8.332	-22.4494	-5.56645	0.00186237	0.00292514	TRUE
brain_bio.volume_of_brain_stem_._4th_ventricle.0.imaging	23267	22710	-925.837	-188.153	-556.995	-2.39393	0.0031216	0.0047419	TRUE
brain_bio.weighted.mean_fa_in_tract_acoustic_radiation_.left..0.imaging	0.420847	0.419329	-0.00451367	0.00147764	-0.00151801	-0.360704	0.320198	0.362145	FALSE
brain_bio.weighted.mean_fa_in_tract_acoustic_radiation_.right..0.imaging	0.412632	0.413881	-0.00152707	0.00402381	0.00124837	0.302538	0.377574	0.417913	FALSE
brain_bio.weighted.mean_fa_in_tract_anterior_thalamic_radiation_.left..0.imaging	0.400837	0.394261	-0.00900427	-0.00414779	-0.00657603	-1.64058	1.36358e-07	3.5141e-07	TRUE
brain_bio.weighted.mean_fa_in_tract_anterior_thalamic_radiation_.right..0.imaging	0.392454	0.387674	-0.00719819	-0.00236178	-0.00477999	-1.21797	0.000112733	0.00020347	TRUE
brain_bio.weighted.mean_fa_in_tract_cingulate_gyrus_part_of_cingulum_.left..0.imaging	0.535813	0.530644	-0.00960319	-0.00073505	-0.00516912	-0.964724	0.0223748	0.0299486	TRUE
brain_bio.weighted.mean_fa_in_tract_cingulate_gyrus_part_of_cingulum_.right..0.imaging	0.499132	0.49433	-0.00904226	-0.000561959	-0.00480211	-0.962092	0.0264859	0.0349102	TRUE
brain_bio.weighted.mean_fa_in_tract_corticospinal_tract_.left..0.imaging	0.54571	0.543073	-0.00569322	0.000417832	-0.00263769	-0.48335	0.0905633	0.110122	FALSE
brain_bio.weighted.mean_fa_in_tract_corticospinal_tract_.right..0.imaging	0.538594	0.537853	-0.00389075	0.00240872	-0.000741014	-0.137583	0.644367	0.675575	FALSE
brain_bio.weighted.mean_fa_in_tract_forceps_major.0.imaging	0.583366	0.57904	-0.00802101	-0.00062985	-0.00432543	-0.741461	0.0218456	0.0294688	TRUE
brain_bio.weighted.mean_fa_in_tract_forceps_minor.0.imaging	0.465867	0.45888	-0.00968689	-0.00428714	-0.00698702	-1.49979	4.66081e-07	1.10748e-06	TRUE
brain_bio.weighted.mean_fa_in_tract_inferior_fronto.occipital_fasciculus_.right..0.imaging	0.465719	0.460652	-0.00779999	-0.00233368	-0.00506684	-1.08796	0.000290945	0.000502365	TRUE
brain_bio.weighted.mean_fa_in_tract_inferior_longitudinal_fasciculus_.left..0.imaging	0.462385	0.456715	-0.00834347	-0.00299631	-0.00566989	-1.22623	3.47565e-05	6.59482e-05	TRUE
brain_bio.weighted.mean_fa_in_tract_inferior_longitudinal_fasciculus_.right..0.imaging	0.452054	0.447467	-0.00717028	-0.00200317	-0.00458673	-1.01464	0.00051877	0.000875319	TRUE
brain_bio.weighted.mean_fa_in_tract_posterior_thalamic_radiation_.left..0.imaging	0.460411	0.451584	-0.0115788	-0.00607465	-0.00882672	-1.91714	4.94718e-10	1.70843e-09	TRUE
brain_bio.weighted.mean_fa_in_tract_posterior_thalamic_radiation_.right..0.imaging	0.45702	0.449449	-0.010293	-0.00485031	-0.00757167	-1.65675	6.24931e-08	1.69484e-07	TRUE
brain_bio.weighted.mean_fa_in_tract_superior_longitudinal_fasciculus_.left..0.imaging	0.444614	0.436789	-0.0106368	-0.00501283	-0.00782484	-1.75992	6.22125e-08	1.69484e-07	TRUE
brain_bio.weighted.mean_fa_in_tract_superior_longitudinal_fasciculus_.right..0.imaging	0.427304	0.420658	-0.00934311	-0.00394924	-0.00664618	-1.55538	1.56846e-06	3.62707e-06	TRUE
brain_bio.weighted.mean_fa_in_tract_superior_thalamic_radiation_.left..0.imaging	0.423166	0.420945	-0.00466544	0.000221672	-0.00222188	-0.525061	0.0746647	0.0927489	FALSE
brain_bio.weighted.mean_fa_in_tract_superior_thalamic_radiation_.right..0.imaging	0.422146	0.419966	-0.00464225	0.000283554	-0.00217935	-0.516254	0.0827862	0.101619	FALSE
brain_bio.weighted.mean_fa_in_tract_uncinate_fasciculus_.left..0.imaging	0.389704	0.387196	-0.00552605	0.000510023	-0.00250801	-0.643569	0.103245	0.124956	FALSE
brain_bio.weighted.mean_fa_in_tract_uncinate_fasciculus_.right..0.imaging	0.391511	0.385773	-0.00843633	-0.00304031	-0.00573832	-1.46568	3.2966e-05	6.27809e-05	TRUE
brain_bio.weighted.mean_md_in_tract_acoustic_radiation_.left..0.imaging	0.000785499	0.000790807	-2.22856e-07	1.08385e-05	5.3078e-06	0.675723	0.0599502	0.0755576	FALSE
brain_bio.weighted.mean_md_in_tract_acoustic_radiation_.right..0.imaging	0.000791726	0.000791813	-4.92001e-06	5.09573e-06	8.78612e-08	0.0110974	0.972538	0.979208	FALSE
brain_bio.weighted.mean_md_in_tract_anterior_thalamic_radiation_.left..0.imaging	0.000780821	0.000795031	9.43773e-06	1.89829e-05	1.42103e-05	1.81992	7.42157e-09	2.27478e-08	TRUE
brain_bio.weighted.mean_md_in_tract_anterior_thalamic_radiation_.right..0.imaging	0.000778962	0.000791782	8.19493e-06	1.74453e-05	1.28201e-05	1.64579	7.07051e-08	1.89768e-07	TRUE
brain_bio.weighted.mean_md_in_tract_cingulate_gyrus_part_of_cingulum_.left..0.imaging	0.000757399	0.000760772	-3.42022e-07	7.08673e-06	3.37236e-06	0.445255	0.0751005	0.0928451	FALSE
brain_bio.weighted.mean_md_in_tract_corticospinal_tract_.left..0.imaging	0.000774424	0.000778853	1.21258e-06	7.64667e-06	4.42962e-06	0.571989	0.0070182	0.0100704	TRUE
brain_bio.weighted.mean_md_in_tract_corticospinal_tract_.right..0.imaging	0.000778494	0.000780825	-9.16465e-07	5.57777e-06	2.33065e-06	0.29938	0.159262	0.188351	FALSE
brain_bio.weighted.mean_md_in_tract_forceps_major.0.imaging	0.000901215	0.000903535	-4.9797e-06	9.6198e-06	2.32005e-06	0.257436	0.532914	0.569175	FALSE
brain_bio.weighted.mean_md_in_tract_forceps_minor.0.imaging	0.000831961	0.000840727	4.08708e-06	1.34437e-05	8.76537e-06	1.05358	0.000250524	0.000435475	TRUE
brain_bio.weighted.mean_md_in_tract_inferior_fronto.occipital_fasciculus_.left..0.imaging	0.000804301	0.000812751	4.32931e-06	1.257e-05	8.44965e-06	1.05056	6.22247e-05	0.000114706	TRUE
brain_bio.weighted.mean_md_in_tract_inferior_fronto.occipital_fasciculus_.right..0.imaging	0.000811934	0.000821563	5.51878e-06	1.37392e-05	9.62896e-06	1.18593	4.93658e-06	1.06548e-05	TRUE
brain_bio.weighted.mean_md_in_tract_inferior_longitudinal_fasciculus_.left..0.imaging	0.000812434	0.000822021	5.36944e-06	1.38045e-05	9.58696e-06	1.18003	9.2729e-06	1.89109e-05	TRUE
brain_bio.weighted.mean_md_in_tract_inferior_longitudinal_fasciculus_.right..0.imaging	0.000821472	0.000830679	5.04564e-06	1.33684e-05	9.20702e-06	1.1208	1.58456e-05	3.10909e-05	TRUE
brain_bio.weighted.mean_md_in_tract_posterior_thalamic_radiation_.left..0.imaging	0.000839262	0.000856052	1.106e-05	2.25198e-05	1.67899e-05	2.00055	1.25339e-08	3.71003e-08	TRUE
brain_bio.weighted.mean_md_in_tract_posterior_thalamic_radiation_.right..0.imaging	0.000839072	0.00085697	1.25617e-05	2.32347e-05	1.78982e-05	2.13309	8.3035e-11	3.11682e-10	TRUE
brain_bio.weighted.mean_md_in_tract_superior_longitudinal_fasciculus_.left..0.imaging	0.000738194	0.000750479	8.19469e-06	1.63767e-05	1.22857e-05	1.66429	5.55976e-09	1.72452e-08	TRUE
brain_bio.weighted.mean_md_in_tract_superior_longitudinal_fasciculus_.right..0.imaging	0.000747914	0.000759835	7.80913e-06	1.60322e-05	1.19207e-05	1.59386	1.78303e-08	5.13115e-08	TRUE
brain_bio.weighted.mean_md_in_tract_superior_thalamic_radiation_.left..0.imaging	0.000754906	0.000766681	7.98453e-06	1.55664e-05	1.17755e-05	1.55986	1.65543e-09	5.46185e-09	TRUE
brain_bio.weighted.mean_md_in_tract_superior_thalamic_radiation_.right..0.imaging	0.000750094	0.000761019	7.16827e-06	1.46825e-05	1.09254e-05	1.45654	1.58887e-08	4.59795e-08	TRUE
brain_bio.weighted.mean_md_in_tract_uncinate_fasciculus_.right..0.imaging	0.00079949	0.000807126	3.21669e-06	1.20555e-05	7.63611e-06	0.955122	0.000728569	0.0011943	TRUE
brain_bio.weighted.mean_mo_in_tract_acoustic_radiation_.left..0.imaging	0.359057	0.376326	0.00882732	0.0257099	0.0172686	4.80942	6.46346e-05	0.000118726	TRUE
brain_bio.weighted.mean_mo_in_tract_acoustic_radiation_.right..0.imaging	0.330448	0.339811	0.0011432	0.0175837	0.00936347	2.83357	0.025629	0.0340406	TRUE
brain_bio.weighted.mean_mo_in_tract_anterior_thalamic_radiation_.left..0.imaging	0.413228	0.40378	-0.0149136	-0.00398305	-0.00944834	-2.28647	0.000722811	0.00118862	TRUE
brain_bio.weighted.mean_mo_in_tract_anterior_thalamic_radiation_.right..0.imaging	0.416153	0.409105	-0.0124457	-0.00165159	-0.00704862	-1.69376	0.0105373	0.0148729	TRUE
brain_bio.weighted.mean_mo_in_tract_cingulate_gyrus_part_of_cingulum_.left..0.imaging	0.645079	0.633223	-0.0199401	-0.0037709	-0.0118555	-1.83784	0.00409928	0.00608432	TRUE
brain_bio.weighted.mean_mo_in_tract_cingulate_gyrus_part_of_cingulum_.right..0.imaging	0.572641	0.561471	-0.0202867	-0.00205333	-0.01117	-1.95061	0.0163939	0.0225852	TRUE
brain_bio.weighted.mean_mo_in_tract_corticospinal_tract_.left..0.imaging	0.629098	0.631228	-0.0041207	0.00838198	0.00213064	0.338683	0.503696	0.541317	FALSE
brain_bio.weighted.mean_mo_in_tract_corticospinal_tract_.right..0.imaging	0.635577	0.634429	-0.00735957	0.00506332	-0.00114812	-0.180643	0.716846	0.742652	FALSE
brain_bio.weighted.mean_mo_in_tract_forceps_major.0.imaging	0.729405	0.726	-0.00800068	0.00119049	-0.00340509	-0.466832	0.146228	0.17453	FALSE
brain_bio.weighted.mean_mo_in_tract_forceps_minor.0.imaging	0.494521	0.488579	-0.0107762	-0.00110882	-0.00594251	-1.20167	0.0160325	0.0222054	TRUE
brain_bio.weighted.mean_mo_in_tract_inferior_fronto.occipital_fasciculus_.left..0.imaging	0.545226	0.539984	-0.010188	-0.000296412	-0.00524221	-0.961474	0.0377888	0.048693	TRUE
brain_bio.weighted.mean_mo_in_tract_inferior_fronto.occipital_fasciculus_.right..0.imaging	0.535527	0.533247	-0.00690479	0.0023447	-0.00228004	-0.425757	0.333488	0.374721	FALSE
brain_bio.weighted.mean_mo_in_tract_inferior_longitudinal_fasciculus_.left..0.imaging	0.49987	0.497597	-0.00693863	0.00239263	-0.002273	-0.454718	0.339234	0.379532	FALSE
brain_bio.weighted.mean_mo_in_tract_inferior_longitudinal_fasciculus_.right..0.imaging	0.479784	0.47787	-0.00650512	0.00267881	-0.00191316	-0.398754	0.413729	0.454964	FALSE
brain_bio.weighted.mean_mo_in_tract_posterior_thalamic_radiation_.left..0.imaging	0.487314	0.48152	-0.0121238	0.000534386	-0.0057947	-1.18911	0.0726843	0.090506	FALSE
brain_bio.weighted.mean_mo_in_tract_posterior_thalamic_radiation_.right..0.imaging	0.478221	0.479955	-0.00464104	0.0081082	0.00173358	0.362506	0.593636	0.631424	FALSE
brain_bio.weighted.mean_mo_in_tract_superior_longitudinal_fasciculus_.left..0.imaging	0.29812	0.299372	-0.00551331	0.00801734	0.00125202	0.419971	0.716518	0.742652	FALSE
brain_bio.weighted.mean_mo_in_tract_superior_longitudinal_fasciculus_.right..0.imaging	0.310845	0.31334	-0.00350433	0.00849447	0.00249507	0.802674	0.414562	0.454964	FALSE
brain_bio.weighted.mean_mo_in_tract_superior_thalamic_radiation_.left..0.imaging	0.394779	0.402625	-2.67303e-05	0.015718	0.00784561	1.98734	0.0507812	0.0644722	FALSE
brain_bio.weighted.mean_mo_in_tract_superior_thalamic_radiation_.right..0.imaging	0.417239	0.4229	-0.00212695	0.0134482	0.00566063	1.35669	0.154036	0.183427	FALSE
brain_bio.weighted.mean_mo_in_tract_uncinate_fasciculus_.left..0.imaging	0.483411	0.478861	-0.010281	0.00117961	-0.00455071	-0.941375	0.119435	0.143544	FALSE
brain_bio.weighted.mean_mo_in_tract_uncinate_fasciculus_.right..0.imaging	0.510227	0.502224	-0.0137672	-0.00223733	-0.00800227	-1.56837	0.00657298	0.00948414	TRUE
brain_bio.weighted.mean_l1_in_tract_acoustic_radiation_.left..0.imaging	0.00115551	0.00116346	1.16879e-06	1.47262e-05	7.94748e-06	0.687791	0.0216235	0.0292454	TRUE
brain_bio.weighted.mean_l1_in_tract_acoustic_radiation_.right..0.imaging	0.00115257	0.00115513	-3.37661e-06	8.50184e-06	2.56261e-06	0.222339	0.397301	0.438811	FALSE
brain_bio.weighted.mean_l1_in_tract_anterior_thalamic_radiation_.left..0.imaging	0.00113355	0.00114525	6.4927e-06	1.69031e-05	1.16979e-05	1.03197	1.16798e-05	2.32697e-05	TRUE
brain_bio.weighted.mean_l1_in_tract_anterior_thalamic_radiation_.right..0.imaging	0.00112435	0.00113607	6.65563e-06	1.67746e-05	1.17151e-05	1.04194	6.33507e-06	1.35044e-05	TRUE
brain_bio.weighted.mean_l1_in_tract_cingulate_gyrus_part_of_cingulum_.left..0.imaging	0.00128579	0.00128299	-1.03749e-05	4.78381e-06	-2.79555e-06	-0.217419	0.4693	0.50751	FALSE
brain_bio.weighted.mean_l1_in_tract_cingulate_gyrus_part_of_cingulum_.right..0.imaging	0.00123406	0.00123593	-5.09462e-06	8.82888e-06	1.86713e-06	0.1513	0.598739	0.634248	FALSE
brain_bio.weighted.mean_l1_in_tract_corticospinal_tract_.left..0.imaging	0.00131208	0.00131419	-3.05171e-06	7.2886e-06	2.11845e-06	0.161458	0.421487	0.460612	FALSE
brain_bio.weighted.mean_l1_in_tract_corticospinal_tract_.right..0.imaging	0.00130933	0.00130986	-4.75672e-06	5.82148e-06	5.32376e-07	0.0406602	0.843434	0.863437	FALSE
brain_bio.weighted.mean_l1_in_tract_forceps_major.0.imaging	0.0015764	0.00157514	-9.69274e-06	7.1774e-06	-1.25767e-06	-0.0797811	0.769861	0.792819	FALSE
brain_bio.weighted.mean_l1_in_tract_inferior_fronto.occipital_fasciculus_.left..0.imaging	0.00127113	0.00127474	-1.19302e-06	8.419e-06	3.61299e-06	0.284235	0.140433	0.16839	FALSE
brain_bio.weighted.mean_l1_in_tract_inferior_fronto.occipital_fasciculus_.right..0.imaging	0.00126679	0.00127464	3.09398e-06	1.25985e-05	7.84624e-06	0.619378	0.00124017	0.00197664	TRUE
brain_bio.weighted.mean_l1_in_tract_inferior_longitudinal_fasciculus_.left..0.imaging	0.00126436	0.00127132	2.2668e-06	1.16433e-05	6.95504e-06	0.550081	0.00368941	0.00555556	TRUE
brain_bio.weighted.mean_l1_in_tract_inferior_longitudinal_fasciculus_.right..0.imaging	0.00126435	0.00127198	3.07343e-06	1.21835e-05	7.62845e-06	0.60335	0.00105456	0.00169647	TRUE
brain_bio.weighted.mean_l1_in_tract_posterior_thalamic_radiation_.left..0.imaging	0.00130314	0.00131553	5.90818e-06	1.88728e-05	1.23905e-05	0.950816	0.000187854	0.000333247	TRUE
brain_bio.weighted.mean_l1_in_tract_posterior_thalamic_radiation_.right..0.imaging	0.00129614	0.00131228	9.94557e-06	2.23299e-05	1.61377e-05	1.24506	3.89898e-07	9.43772e-07	TRUE
brain_bio.weighted.mean_l1_in_tract_superior_longitudinal_fasciculus_.left..0.imaging	0.00111015	0.00112045	5.90141e-06	1.47094e-05	1.03054e-05	0.928291	5.05272e-06	1.08602e-05	TRUE
brain_bio.weighted.mean_l1_in_tract_superior_longitudinal_fasciculus_.right..0.imaging	0.00110775	0.00111867	6.35912e-06	1.54959e-05	1.09275e-05	0.986465	3.12813e-06	6.95438e-06	TRUE
brain_bio.weighted.mean_l1_in_tract_superior_thalamic_radiation_.left..0.imaging	0.00111557	0.00113109	1.03811e-05	2.06625e-05	1.55218e-05	1.39138	4.52118e-09	1.43679e-08	TRUE
brain_bio.weighted.mean_l1_in_tract_superior_thalamic_radiation_.right..0.imaging	0.00110976	0.00112373	8.8741e-06	1.90678e-05	1.39709e-05	1.25892	9.65048e-08	2.51364e-07	TRUE
brain_bio.weighted.mean_l1_in_tract_uncinate_fasciculus_.left..0.imaging	0.00115703	0.00116049	-1.90396e-06	8.81657e-06	3.45631e-06	0.298722	0.206004	0.24088	FALSE
brain_bio.weighted.mean_l1_in_tract_uncinate_fasciculus_.right..0.imaging	0.001162	0.00116561	-1.25333e-06	8.46514e-06	3.60591e-06	0.310319	0.145616	0.174201	FALSE
brain_bio.weighted.mean_l2_in_tract_acoustic_radiation_.left..0.imaging	0.000711646	0.000713647	-3.63507e-06	7.63709e-06	2.00101e-06	0.28118	0.486072	0.52448	FALSE
brain_bio.weighted.mean_l2_in_tract_acoustic_radiation_.right..0.imaging	0.000725467	0.000723631	-7.01802e-06	3.34621e-06	-1.83591e-06	-0.253066	0.487017	0.52448	FALSE
brain_bio.weighted.mean_l2_in_tract_anterior_thalamic_radiation_.left..0.imaging	0.000702995	0.000718651	1.08502e-05	2.04619e-05	1.56561e-05	2.22705	2.74444e-10	9.73713e-10	TRUE
brain_bio.weighted.mean_l2_in_tract_anterior_thalamic_radiation_.right..0.imaging	0.000701555	0.000715102	8.84304e-06	1.82506e-05	1.35468e-05	1.93097	2.19636e-08	6.25487e-08	TRUE
brain_bio.weighted.mean_l2_in_tract_cingulate_gyrus_part_of_cingulum_.right..0.imaging	0.000620029	0.00062874	4.2772e-06	1.31448e-05	8.71101e-06	1.40494	0.000123875	0.000222804	TRUE
brain_bio.weighted.mean_l2_in_tract_corticospinal_tract_.left..0.imaging	0.000611214	0.00061584	8.85545e-07	8.36594e-06	4.62574e-06	0.756812	0.0154116	0.0214027	TRUE
brain_bio.weighted.mean_l2_in_tract_corticospinal_tract_.right..0.imaging	0.00061532	0.000618583	-4.30289e-07	6.95529e-06	3.2625e-06	0.530212	0.0832703	0.101972	FALSE
brain_bio.weighted.mean_l2_in_tract_forceps_major.0.imaging	0.000645294	0.000649489	-3.68223e-06	1.20712e-05	4.19448e-06	0.65001	0.296226	0.340233	FALSE
brain_bio.weighted.mean_l2_in_tract_forceps_minor.0.imaging	0.000693663	0.000704827	6.42385e-06	1.59037e-05	1.11638e-05	1.60939	4.3833e-06	9.54013e-06	TRUE
brain_bio.weighted.mean_l2_in_tract_inferior_fronto.occipital_fasciculus_.left..0.imaging	0.000676233	0.000687318	6.6041e-06	1.55648e-05	1.10844e-05	1.63914	1.43335e-06	3.34447e-06	TRUE
brain_bio.weighted.mean_l2_in_tract_inferior_fronto.occipital_fasciculus_.right..0.imaging	0.000688799	0.000699538	6.40356e-06	1.50741e-05	1.07388e-05	1.55906	1.39452e-06	3.26861e-06	TRUE
brain_bio.weighted.mean_l2_in_tract_inferior_longitudinal_fasciculus_.left..0.imaging	0.000694063	0.000704949	6.31521e-06	1.5457e-05	1.08861e-05	1.56846	3.44205e-06	7.58715e-06	TRUE
brain_bio.weighted.mean_l2_in_tract_inferior_longitudinal_fasciculus_.right..0.imaging	0.000708893	0.000719044	5.69127e-06	1.46113e-05	1.01513e-05	1.43199	9.03203e-06	1.84925e-05	TRUE
brain_bio.weighted.mean_l2_in_tract_posterior_thalamic_radiation_.left..0.imaging	0.000712546	0.000732079	1.34592e-05	2.56066e-05	1.95329e-05	2.74128	4.52995e-10	1.57484e-09	TRUE
brain_bio.weighted.mean_l2_in_tract_posterior_thalamic_radiation_.right..0.imaging	0.000717546	0.000736076	1.29758e-05	2.40845e-05	1.85301e-05	2.58243	1.03835e-10	3.86954e-10	TRUE
brain_bio.weighted.mean_l2_in_tract_superior_longitudinal_fasciculus_.left..0.imaging	0.000677222	0.000689647	8.06877e-06	1.6783e-05	1.24259e-05	1.83483	2.99414e-08	8.42915e-08	TRUE
brain_bio.weighted.mean_l2_in_tract_superior_longitudinal_fasciculus_.right..0.imaging	0.00068657	0.000698308	7.49962e-06	1.59754e-05	1.17375e-05	1.70958	7.21929e-08	1.92762e-07	TRUE
brain_bio.weighted.mean_l2_in_tract_superior_thalamic_radiation_.left..0.imaging	0.000679174	0.000688404	5.36632e-06	1.30945e-05	9.23043e-06	1.35907	3.21341e-06	7.11346e-06	TRUE
brain_bio.weighted.mean_l2_in_tract_uncinate_fasciculus_.left..0.imaging	0.00071028	0.000716639	1.12151e-06	1.15967e-05	6.35909e-06	0.895293	0.0173893	0.0238298	TRUE
brain_bio.weighted.mean_l2_in_tract_uncinate_fasciculus_.right..0.imaging	0.000703651	0.000713588	5.18147e-06	1.46912e-05	9.93632e-06	1.41211	4.51294e-05	8.43935e-05	TRUE
brain_bio.weighted.mean_l3_in_tract_acoustic_radiation_.left..0.imaging	0.000489342	0.000495318	5.07885e-07	1.14436e-05	5.97575e-06	1.22118	0.032231	0.0420546	TRUE
brain_bio.weighted.mean_l3_in_tract_acoustic_radiation_.right..0.imaging	0.000497143	0.000496679	-5.50045e-06	4.57278e-06	-4.63838e-07	-0.0933007	0.856601	0.873463	FALSE
brain_bio.weighted.mean_l3_in_tract_anterior_thalamic_radiation_.left..0.imaging	0.000505918	0.000521195	1.03387e-05	2.02151e-05	1.52769e-05	3.01964	1.9419e-09	6.28692e-09	TRUE
brain_bio.weighted.mean_l3_in_tract_anterior_thalamic_radiation_.right..0.imaging	0.000510978	0.000524177	8.41788e-06	1.79791e-05	1.31985e-05	2.58298	7.91668e-08	2.103e-07	TRUE
brain_bio.weighted.mean_l3_in_tract_cingulate_gyrus_part_of_cingulum_.left..0.imaging	0.000400214	0.000405639	1.17026e-06	9.67977e-06	5.42502e-06	1.35553	0.0125151	0.0174739	TRUE
brain_bio.weighted.mean_l3_in_tract_cingulate_gyrus_part_of_cingulum_.right..0.imaging	0.000423236	0.000429692	2.28753e-06	1.06252e-05	6.45638e-06	1.52548	0.0024403	0.00378465	TRUE
brain_bio.weighted.mean_l3_in_tract_corticospinal_tract_.left..0.imaging	0.00039998	0.000406525	3.05951e-06	1.00306e-05	6.54504e-06	1.63634	0.000242668	0.000423239	TRUE
brain_bio.weighted.mean_l3_in_tract_corticospinal_tract_.right..0.imaging	0.00041083	0.000414027	-2.43155e-07	6.63696e-06	3.1969e-06	0.778156	0.0684989	0.0857064	FALSE
brain_bio.weighted.mean_l3_in_tract_forceps_major.0.imaging	0.00048195	0.000485973	-3.59868e-06	1.16448e-05	4.02304e-06	0.834743	0.300486	0.343859	FALSE
brain_bio.weighted.mean_l3_in_tract_forceps_minor.0.imaging	0.00050265	0.000513923	6.4008e-06	1.61442e-05	1.12725e-05	2.24261	6.39785e-06	1.35823e-05	TRUE
brain_bio.weighted.mean_l3_in_tract_inferior_fronto.occipital_fasciculus_.left..0.imaging	0.000465542	0.000476193	6.15197e-06	1.5151e-05	1.06515e-05	2.28797	3.93042e-06	8.59054e-06	TRUE
brain_bio.weighted.mean_l3_in_tract_inferior_fronto.occipital_fasciculus_.right..0.imaging	0.00048021	0.000490512	5.84171e-06	1.47614e-05	1.03015e-05	2.14522	6.6545e-06	1.40695e-05	TRUE
brain_bio.weighted.mean_l3_in_tract_inferior_longitudinal_fasciculus_.left..0.imaging	0.000478876	0.000489795	6.45543e-06	1.53834e-05	1.09194e-05	2.28022	1.87538e-06	4.31754e-06	TRUE
brain_bio.weighted.mean_l3_in_tract_inferior_longitudinal_fasciculus_.right..0.imaging	0.000491174	0.000501015	5.39518e-06	1.42874e-05	9.84128e-06	2.00363	1.57112e-05	3.09444e-05	TRUE
brain_bio.weighted.mean_l3_in_tract_posterior_thalamic_radiation_.left..0.imaging	0.000502098	0.000520544	1.26491e-05	2.42437e-05	1.84464e-05	3.67387	6.79401e-10	2.33066e-09	TRUE
brain_bio.weighted.mean_l3_in_tract_posterior_thalamic_radiation_.right..0.imaging	0.000503524	0.000522551	1.35293e-05	2.45247e-05	1.9027e-05	3.77877	2.12486e-11	8.53237e-11	TRUE
brain_bio.weighted.mean_l3_in_tract_superior_longitudinal_fasciculus_.left..0.imaging	0.000427214	0.00044134	9.64015e-06	1.86113e-05	1.41257e-05	3.30648	1.01242e-09	3.45022e-09	TRUE
brain_bio.weighted.mean_l3_in_tract_superior_longitudinal_fasciculus_.right..0.imaging	0.000449425	0.000462522	8.63266e-06	1.75616e-05	1.30971e-05	2.91419	1.21591e-08	3.61977e-08	TRUE
brain_bio.weighted.mean_l3_in_tract_superior_thalamic_radiation_.left..0.imaging	0.000469974	0.000480549	6.83341e-06	1.43151e-05	1.05743e-05	2.24996	3.88638e-08	1.07655e-07	TRUE
brain_bio.weighted.mean_l3_in_tract_superior_thalamic_radiation_.right..0.imaging	0.000468899	0.000478793	6.21584e-06	1.35727e-05	9.89429e-06	2.11011	1.65245e-07	4.17547e-07	TRUE
brain_bio.weighted.mean_l3_in_tract_uncinate_fasciculus_.left..0.imaging	0.00053318	0.000538354	-2.2991e-07	1.0579e-05	5.17453e-06	0.970504	0.0605507	0.0761293	FALSE
brain_bio.weighted.mean_l3_in_tract_uncinate_fasciculus_.right..0.imaging	0.000532819	0.000542185	4.65737e-06	1.40748e-05	9.36608e-06	1.75783	0.000102325	0.000186635	TRUE
brain_bio.weighted.mean_icvf_in_tract_acoustic_radiation_.left..0.imaging	0.547993	0.54297	-0.00865385	-0.00139177	-0.00502281	-0.916582	0.00676139	0.00972889	TRUE
brain_bio.weighted.mean_icvf_in_tract_acoustic_radiation_.right..0.imaging	0.546179	0.543564	-0.00625053	0.00101997	-0.00261528	-0.478833	0.158297	0.187639	FALSE
brain_bio.weighted.mean_icvf_in_tract_anterior_thalamic_radiation_.left..0.imaging	0.538799	0.534095	-0.00869974	-0.000709832	-0.00470479	-0.873198	0.0210456	0.0285383	TRUE
brain_bio.weighted.mean_icvf_in_tract_anterior_thalamic_radiation_.right..0.imaging	0.536719	0.532305	-0.00841453	-0.000411809	-0.00441317	-0.82225	0.0306851	0.0402402	TRUE
brain_bio.weighted.mean_icvf_in_tract_cingulate_gyrus_part_of_cingulum_.left..0.imaging	0.570963	0.564839	-0.0107757	-0.00147266	-0.00612419	-1.07261	0.0099276	0.0140505	TRUE
brain_bio.weighted.mean_icvf_in_tract_cingulate_gyrus_part_of_cingulum_.right..0.imaging	0.546099	0.540447	-0.00994257	-0.00136199	-0.00565228	-1.03503	0.0098793	0.0140205	TRUE
brain_bio.weighted.mean_icvf_in_tract_corticospinal_tract_.left..0.imaging	0.686719	0.682917	-0.00684768	-0.000756423	-0.00380205	-0.553654	0.0144795	0.0201623	TRUE
brain_bio.weighted.mean_icvf_in_tract_corticospinal_tract_.right..0.imaging	0.678721	0.676874	-0.00500275	0.00130912	-0.00184681	-0.272102	0.251042	0.290268	FALSE
brain_bio.weighted.mean_icvf_in_tract_forceps_minor.0.imaging	0.545904	0.540389	-0.0100661	-0.000964325	-0.00551523	-1.01029	0.0175963	0.0240498	TRUE
brain_bio.weighted.mean_icvf_in_tract_inferior_fronto.occipital_fasciculus_.left..0.imaging	0.525086	0.517274	-0.0119562	-0.0036679	-0.00781207	-1.48777	0.00022969	0.000403321	TRUE
brain_bio.weighted.mean_icvf_in_tract_inferior_fronto.occipital_fasciculus_.right..0.imaging	0.526193	0.519358	-0.0110599	-0.00260944	-0.00683468	-1.29889	0.00155335	0.00246065	TRUE
brain_bio.weighted.mean_icvf_in_tract_inferior_longitudinal_fasciculus_.left..0.imaging	0.519422	0.512303	-0.0110823	-0.00315648	-0.00711939	-1.37064	0.000444587	0.000755069	TRUE
brain_bio.weighted.mean_icvf_in_tract_inferior_longitudinal_fasciculus_.right..0.imaging	0.518013	0.512191	-0.00978918	-0.00185513	-0.00582216	-1.12394	0.00407005	0.0060583	TRUE
brain_bio.weighted.mean_icvf_in_tract_posterior_thalamic_radiation_.left..0.imaging	0.51604	0.507155	-0.012753	-0.00501774	-0.00888536	-1.72183	7.43766e-06	1.54108e-05	TRUE
brain_bio.weighted.mean_icvf_in_tract_posterior_thalamic_radiation_.right..0.imaging	0.521372	0.51318	-0.0120896	-0.00429431	-0.00819196	-1.57123	4.07063e-05	7.66759e-05	TRUE
brain_bio.weighted.mean_icvf_in_tract_superior_longitudinal_fasciculus_.left..0.imaging	0.622424	0.612821	-0.0140425	-0.00516423	-0.00960335	-1.5429	2.4231e-05	4.71668e-05	TRUE
brain_bio.weighted.mean_icvf_in_tract_superior_longitudinal_fasciculus_.right..0.imaging	0.61606	0.607791	-0.0126672	-0.00386978	-0.00826848	-1.34216	0.000239441	0.000419022	TRUE
brain_bio.weighted.mean_icvf_in_tract_superior_thalamic_radiation_.left..0.imaging	0.604997	0.598865	-0.00956544	-0.00269943	-0.00613244	-1.01363	0.000478966	0.000810799	TRUE
brain_bio.weighted.mean_icvf_in_tract_superior_thalamic_radiation_.right..0.imaging	0.608609	0.60172	-0.0103561	-0.00342158	-0.00688886	-1.1319	0.000104031	0.000189081	TRUE
brain_bio.weighted.mean_icvf_in_tract_uncinate_fasciculus_.left..0.imaging	0.471947	0.468096	-0.00750514	-0.000196875	-0.00385101	-0.815982	0.0388943	0.0499932	TRUE
brain_bio.weighted.mean_icvf_in_tract_uncinate_fasciculus_.right..0.imaging	0.475276	0.468874	-0.00984759	-0.00295622	-0.00640191	-1.34699	0.000281941	0.000488446	TRUE
brain_bio.weighted.mean_od_in_tract_acoustic_radiation_.left..0.imaging	0.247165	0.244025	-0.00547286	-0.000806104	-0.00313948	-1.2702	0.00842328	0.01202	TRUE
brain_bio.weighted.mean_od_in_tract_acoustic_radiation_.right..0.imaging	0.253544	0.25059	-0.00499315	-0.00091555	-0.00295435	-1.16522	0.00456074	0.00671155	TRUE
brain_bio.weighted.mean_od_in_tract_anterior_thalamic_radiation_.left..0.imaging	0.235803	0.237428	0.000150831	0.00309997	0.0016254	0.689305	0.0307791	0.0402616	TRUE
brain_bio.weighted.mean_od_in_tract_cingulate_gyrus_part_of_cingulum_.left..0.imaging	0.131207	0.132166	-0.00135724	0.00327412	0.000958441	0.730477	0.416806	0.45646	FALSE
brain_bio.weighted.mean_od_in_tract_cingulate_gyrus_part_of_cingulum_.right..0.imaging	0.144471	0.145003	-0.00202796	0.00309149	0.000531766	0.368079	0.683559	0.711011	FALSE
brain_bio.weighted.mean_od_in_tract_corticospinal_tract_.left..0.imaging	0.157637	0.156749	-0.00278307	0.00100615	-0.000888464	-0.563613	0.357613	0.397518	FALSE
brain_bio.weighted.mean_od_in_tract_corticospinal_tract_.right..0.imaging	0.157962	0.157094	-0.00270514	0.000969379	-0.00086788	-0.549424	0.354103	0.394463	FALSE
brain_bio.weighted.mean_od_in_tract_forceps_major.0.imaging	0.127731	0.127975	-0.0012881	0.00177576	0.00024383	0.190893	0.75481	0.778868	FALSE
brain_bio.weighted.mean_od_in_tract_forceps_minor.0.imaging	0.195422	0.197118	0.000366686	0.00302429	0.00169549	0.867602	0.0124528	0.0174339	TRUE
brain_bio.weighted.mean_od_in_tract_inferior_fronto.occipital_fasciculus_.left..0.imaging	0.163905	0.164827	-0.00048985	0.00233365	0.000921901	0.56246	0.200289	0.234728	FALSE
brain_bio.weighted.mean_od_in_tract_inferior_fronto.occipital_fasciculus_.right..0.imaging	0.16987	0.169624	-0.00159969	0.00110825	-0.00024572	-0.144652	0.721771	0.746262	FALSE
brain_bio.weighted.mean_od_in_tract_inferior_longitudinal_fasciculus_.left..0.imaging	0.182445	0.182038	-0.00163137	0.000817033	-0.000407167	-0.223172	0.514044	0.550155	FALSE
brain_bio.weighted.mean_od_in_tract_inferior_longitudinal_fasciculus_.right..0.imaging	0.186193	0.185897	-0.0014882	0.00089618	-0.000296009	-0.15898	0.626131	0.66191	FALSE
brain_bio.weighted.mean_od_in_tract_posterior_thalamic_radiation_.left..0.imaging	0.182898	0.18353	-0.000754073	0.00201834	0.000632134	0.345621	0.371011	0.411528	FALSE
brain_bio.weighted.mean_od_in_tract_posterior_thalamic_radiation_.right..0.imaging	0.185214	0.185044	-0.00159596	0.00125678	-0.000169591	-0.0915646	0.815526	0.838179	FALSE
brain_bio.weighted.mean_od_in_tract_superior_longitudinal_fasciculus_.left..0.imaging	0.222979	0.223496	-0.00102795	0.00206122	0.000516635	0.231697	0.511674	0.548752	FALSE
brain_bio.weighted.mean_od_in_tract_superior_longitudinal_fasciculus_.right..0.imaging	0.232718	0.232538	-0.00180192	0.00144202	-0.000179953	-0.0773267	0.827666	0.848972	FALSE
brain_bio.weighted.mean_od_in_tract_superior_thalamic_radiation_.right..0.imaging	0.247534	0.245178	-0.00448011	-0.000230575	-0.00235534	-0.951524	0.0298493	0.0392435	TRUE
brain_bio.weighted.mean_od_in_tract_uncinate_fasciculus_.left..0.imaging	0.23296	0.23345	-0.00153628	0.00251716	0.000490438	0.210525	0.634937	0.66849	FALSE
brain_bio.weighted.mean_od_in_tract_uncinate_fasciculus_.right..0.imaging	0.226028	0.229409	0.00133568	0.00542538	0.00338053	1.49562	0.00122174	0.00195328	TRUE
brain_bio.weighted.mean_isovf_in_tract_acoustic_radiation_.left..0.imaging	0.0694125	0.0706346	-0.00163999	0.0040843	0.00122216	1.76072	0.402195	0.44327	FALSE
brain_bio.weighted.mean_isovf_in_tract_acoustic_radiation_.right..0.imaging	0.0731594	0.0725312	-0.00331903	0.00206258	-0.000628227	-0.85871	0.646883	0.675575	FALSE
brain_bio.weighted.mean_isovf_in_tract_anterior_thalamic_radiation_.left..0.imaging	0.0583414	0.0649215	0.00475366	0.00840648	0.00658007	11.2786	3.25465e-12	1.3596e-11	TRUE
brain_bio.weighted.mean_isovf_in_tract_anterior_thalamic_radiation_.right..0.imaging	0.0551222	0.0610456	0.00426522	0.00758153	0.00592337	10.7459	4.86747e-12	1.98531e-11	TRUE
brain_bio.weighted.mean_isovf_in_tract_cingulate_gyrus_part_of_cingulum_.left..0.imaging	0.0523404	0.0524373	-0.00215792	0.00235179	9.69313e-05	0.185194	0.932778	0.943709	FALSE
brain_bio.weighted.mean_isovf_in_tract_cingulate_gyrus_part_of_cingulum_.right..0.imaging	0.0411457	0.042383	-0.000759885	0.00323455	0.00123733	3.00719	0.224328	0.260542	FALSE
brain_bio.weighted.mean_isovf_in_tract_corticospinal_tract_.left..0.imaging	0.120827	0.122437	-0.000234554	0.00345473	0.00161009	1.33255	0.0870429	0.10634	FALSE
brain_bio.weighted.mean_isovf_in_tract_corticospinal_tract_.right..0.imaging	0.119884	0.120824	-0.00093566	0.00281701	0.000940674	0.784656	0.325392	0.367218	FALSE
brain_bio.weighted.mean_isovf_in_tract_forceps_major.0.imaging	0.14719	0.146171	-0.00479499	0.00275686	-0.00101906	-0.692345	0.596444	0.63311	FALSE
brain_bio.weighted.mean_isovf_in_tract_forceps_minor.0.imaging	0.0888814	0.0924017	0.00129857	0.00574198	0.00352028	3.96064	0.0019336	0.00302599	TRUE
brain_bio.weighted.mean_isovf_in_tract_inferior_fronto.occipital_fasciculus_.left..0.imaging	0.0585882	0.0597046	-0.000441926	0.00267476	0.00111642	1.90553	0.160041	0.188841	FALSE
brain_bio.weighted.mean_isovf_in_tract_inferior_fronto.occipital_fasciculus_.right..0.imaging	0.0660196	0.0685011	0.00084674	0.00411618	0.00248146	3.75867	0.00297085	0.00453952	TRUE
brain_bio.weighted.mean_isovf_in_tract_inferior_longitudinal_fasciculus_.left..0.imaging	0.0639113	0.0664433	0.000899542	0.00416436	0.00253195	3.96166	0.00240475	0.00374072	TRUE
brain_bio.weighted.mean_isovf_in_tract_inferior_longitudinal_fasciculus_.right..0.imaging	0.0711744	0.0741246	0.00127312	0.00462723	0.00295018	4.145	0.000582496	0.000979652	TRUE
brain_bio.weighted.mean_isovf_in_tract_posterior_thalamic_radiation_.left..0.imaging	0.0818666	0.0871942	0.00227476	0.00838044	0.0053276	6.50766	0.000644027	0.00106925	TRUE
brain_bio.weighted.mean_isovf_in_tract_posterior_thalamic_radiation_.right..0.imaging	0.0867938	0.093519	0.00381108	0.00963925	0.00672517	7.74844	6.76808e-06	1.42515e-05	TRUE
brain_bio.weighted.mean_isovf_in_tract_superior_longitudinal_fasciculus_.left..0.imaging	0.0741357	0.079163	0.00317769	0.00687704	0.00502736	6.7813	1.23432e-07	3.19688e-07	TRUE
brain_bio.weighted.mean_isovf_in_tract_superior_longitudinal_fasciculus_.right..0.imaging	0.0798331	0.085175	0.00340391	0.00727984	0.00534187	6.6913	8.22566e-08	2.17393e-07	TRUE
brain_bio.weighted.mean_isovf_in_tract_superior_thalamic_radiation_.left..0.imaging	0.0769076	0.0822345	0.00351004	0.00714375	0.00532689	6.92636	1.21222e-08	3.61977e-08	TRUE
brain_bio.weighted.mean_isovf_in_tract_superior_thalamic_radiation_.right..0.imaging	0.07559	0.0800261	0.00260768	0.00626444	0.00443606	5.86858	2.25266e-06	5.11789e-06	TRUE
brain_bio.weighted.mean_isovf_in_tract_uncinate_fasciculus_.left..0.imaging	0.0329452	0.0347608	0.000262101	0.00336922	0.00181566	5.51117	0.0220402	0.0296067	TRUE
brain_bio.weighted.mean_isovf_in_tract_uncinate_fasciculus_.right..0.imaging	0.0325052	0.0342389	0.000203447	0.00326403	0.00173374	5.33373	0.0264325	0.0349102	TRUE
brain_bio.weighted.mean_md_in_tract_cingulate_gyrus_part_of_cingulum_.right..0.imaging	0.000759108	0.000764786	2.06087e-06	9.2954e-06	5.67814e-06	0.748001	0.0021298	0.003323	TRUE
brain_bio.weighted.mean_md_in_tract_uncinate_fasciculus_.left..0.imaging	0.000800163	0.00080516	-2.59513e-10	9.99345e-06	4.9966e-06	0.624447	0.0500119	0.0636515	FALSE
brain_bio.weighted.mean_fa_in_tract_inferior_fronto.occipital_fasciculus_.left..0.imaging	0.478437	0.471341	-0.0100002	-0.00419074	-0.00709546	-1.48305	1.92747e-06	4.39836e-06	TRUE
brain_latent_grey	620898	606540	-21875.3	-6840.58	-14358	-2.31245	0.000189731	0.000334287	TRUE
brain_latent_atrophy	1.17299e+06	1.15939e+06	-28754.5	1557.87	-13598.3	-1.15929	0.0785957	0.0967044	FALSE
brain_latent_gMD	-0.0134136	0.162917	0.112191	0.240471	0.176331	-1314.57	8.97867e-08	2.36089e-07	TRUE
brain_latent_gFA	0.0317503	-0.153181	-0.260624	-0.109239	-0.184931	-582.456	1.92263e-06	4.39836e-06	TRUE
brain_latent_pc1	0.292091	-2.60234	-3.91745	-1.87141	-2.89443	-990.934	3.80598e-08	1.05995e-07	TRUE
brain_latent_pc2	0.178236	0.280517	-0.375006	0.579568	0.102281	57.3853	0.674142	0.702627	FALSE
brain_latent_pc3	0.209654	-0.450556	-1.13077	-0.189653	-0.66021	-314.904	0.00601618	0.00870498	TRUE
brain_latent_cc1	5.98372e-05	0.000136858	-5.03173e-06	0.000159074	7.7021e-05	128.718	0.0657652	0.0824852	FALSE
brain_latent_cc2	9.58112e-05	-0.00033796	-0.00050017	-0.000367373	-0.000433772	-452.736	1.63156e-34	1.65715e-33	TRUE
brain_latent_cc3	9.57211e-05	-3.9587e-06	-0.000136547	-6.28126e-05	-9.96798e-05	-104.136	1.43365e-07	3.64035e-07	TRUE

### Sheet: supplementary_table13
mediator	lhs	op	rhs	label	est.std	ci.lower	ci.upper	pvalue	pvalue_adj	significant
heart_latent_pc1	heart_latent_pc1	~	cardio_latent_gvrf	a	0.400366	0.386353	0.41438	0	0	TRUE
heart_latent_pc1	cog_latent_g	~	cardio_latent_gvrf	c	-0.0739623	-0.0972262	-0.0506984	4.62711e-10	1.72745e-09	TRUE
heart_latent_pc1	cog_latent_g	~	heart_latent_pc1	b	0.0932292	0.0682884	0.11817	2.36478e-13	1.15154e-12	TRUE
heart_latent_pc1	de	:=	c	de	-0.0739623	-0.0972262	-0.0506984	4.62711e-10	1.72745e-09	TRUE
heart_latent_pc1	ie	:=	a*b	ie	0.0373258	0.0272496	0.0474021	3.86136e-13	1.72989e-12	TRUE
heart_latent_pc1	te	:=	c+a*b	te	-0.0366365	-0.0577287	-0.0155443	0.000663121	0.00123783	TRUE
heart_latent_pc1	pm	:=	(a*b)/(c+a*b)	pm	-1.01882	-1.66969	-0.367944	0.00215531	0.00300871	TRUE
heart_latent_pc2	heart_latent_pc2	~	cardio_latent_gvrf	a	-0.463654	-0.479262	-0.448046	0	0	TRUE
heart_latent_pc2	cog_latent_g	~	cardio_latent_gvrf	c	0.00698758	-0.0163249	0.0303001	0.556888	0.572215	FALSE
heart_latent_pc2	cog_latent_g	~	heart_latent_pc2	b	0.0940876	0.0725105	0.115665	0	0	TRUE
heart_latent_pc2	de	:=	c	de	0.00698758	-0.0163249	0.0303001	0.556888	0.572215	FALSE
heart_latent_pc2	ie	:=	a*b	ie	-0.0436241	-0.0537486	-0.0334995	0	0	TRUE
heart_latent_pc2	te	:=	c+a*b	te	-0.0366365	-0.0577287	-0.0155442	0.000663123	0.00123783	TRUE
heart_latent_pc2	pm	:=	(a*b)/(c+a*b)	pm	1.19073	0.453953	1.9275	0.0015372	0.00232657	TRUE
heart_latent_pc3	heart_latent_pc3	~	cardio_latent_gvrf	a	0.287124	0.26734	0.306908	0	0	TRUE
heart_latent_pc3	cog_latent_g	~	cardio_latent_gvrf	c	-0.0387208	-0.0604558	-0.0169859	0.00048	0.00122182	TRUE
heart_latent_pc3	cog_latent_g	~	heart_latent_pc3	b	0.00725932	-0.011044	0.0255626	0.436955	0.461879	FALSE
heart_latent_pc3	de	:=	c	de	-0.0387208	-0.0604558	-0.0169859	0.00048	0.00122182	TRUE
heart_latent_pc3	ie	:=	a*b	ie	0.00208432	-0.00317307	0.00734172	0.437136	0.461879	FALSE
heart_latent_pc3	te	:=	c+a*b	te	-0.0366365	-0.0577287	-0.0155443	0.000663121	0.00123783	TRUE
heart_latent_pc3	pm	:=	(a*b)/(c+a*b)	pm	-0.056892	-0.204101	0.0903165	0.448767	0.469738	FALSE
brain_latent_grey	brain_latent_grey	~	cardio_latent_gvrf	a	-0.0652202	-0.0827613	-0.0476791	3.15969e-13	1.47452e-12	TRUE
brain_latent_grey	cog_latent_g	~	cardio_latent_gvrf	c	-0.0240219	-0.0448931	-0.00315079	0.0240801	0.0289997	TRUE
brain_latent_grey	cog_latent_g	~	brain_latent_grey	b	0.193415	0.172451	0.214379	0	0	TRUE
brain_latent_grey	de	:=	c	de	-0.0240219	-0.0448931	-0.00315079	0.0240801	0.0289997	TRUE
brain_latent_grey	ie	:=	a*b	ie	-0.0126146	-0.0162748	-0.00895433	1.43037e-11	6.16158e-11	TRUE
brain_latent_grey	te	:=	c+a*b	te	-0.0366365	-0.0577287	-0.0155443	0.000663121	0.00123783	TRUE
brain_latent_grey	pm	:=	(a*b)/(c+a*b)	pm	0.344317	0.135848	0.552786	0.00120723	0.00200479	TRUE
brain_latent_atrophy	brain_latent_atrophy	~	cardio_latent_gvrf	a	-0.0273417	-0.0445084	-0.0101749	0.00179836	0.00265022	TRUE
brain_latent_atrophy	cog_latent_g	~	cardio_latent_gvrf	c	-0.03118	-0.0520049	-0.0103552	0.00334027	0.00445369	TRUE
brain_latent_atrophy	cog_latent_g	~	brain_latent_atrophy	b	0.199565	0.178121	0.221009	0	0	TRUE
brain_latent_atrophy	de	:=	c	de	-0.03118	-0.0520049	-0.0103552	0.00334027	0.00445369	TRUE
brain_latent_atrophy	ie	:=	a*b	ie	-0.00545644	-0.00893228	-0.00198061	0.0020924	0.00300447	TRUE
brain_latent_atrophy	te	:=	c+a*b	te	-0.0366365	-0.0577287	-0.0155442	0.000663122	0.00123783	TRUE
brain_latent_atrophy	pm	:=	(a*b)/(c+a*b)	pm	0.148935	0.0315932	0.266276	0.0128583	0.0161813	TRUE
brain_latent_gMD	brain_latent_gMD	~	cardio_latent_gvrf	a	0.0417872	0.0215091	0.0620653	5.36988e-05	0.00015827	TRUE
brain_latent_gMD	cog_latent_g	~	cardio_latent_gvrf	c	-0.0352929	-0.0563905	-0.0141954	0.00104282	0.00182493	TRUE
brain_latent_gMD	cog_latent_g	~	brain_latent_gMD	b	-0.0321527	-0.0507719	-0.0135335	0.000712875	0.00130889	TRUE
brain_latent_gMD	de	:=	c	de	-0.0352929	-0.0563905	-0.0141954	0.00104282	0.00182493	TRUE
brain_latent_gMD	ie	:=	a*b	ie	-0.00134357	-0.00235889	-0.000328248	0.00949741	0.0120876	TRUE
brain_latent_gMD	te	:=	c+a*b	te	-0.0366365	-0.0577287	-0.0155443	0.00066312	0.00123783	TRUE
brain_latent_gMD	pm	:=	(a*b)/(c+a*b)	pm	0.036673	0.0021508	0.0711952	0.0373357	0.0440169	TRUE
brain_latent_gFA	brain_latent_gFA	~	cardio_latent_gvrf	a	-0.0424376	-0.0632367	-0.0216385	6.36044e-05	0.000182659	TRUE
brain_latent_gFA	cog_latent_g	~	cardio_latent_gvrf	c	-0.0345717	-0.0556553	-0.0134881	0.00130974	0.00206607	TRUE
brain_latent_gFA	cog_latent_g	~	brain_latent_gFA	b	0.0486552	0.0305268	0.0667836	1.43757e-07	5.19379e-07	TRUE
brain_latent_gFA	de	:=	c	de	-0.0345717	-0.0556553	-0.0134881	0.00130974	0.00206607	TRUE
brain_latent_gFA	ie	:=	a*b	ie	-0.00206481	-0.00333645	-0.000793166	0.0014603	0.00224046	TRUE
brain_latent_gFA	te	:=	c+a*b	te	-0.0366365	-0.0577287	-0.0155443	0.000663119	0.00123783	TRUE
brain_latent_gFA	pm	:=	(a*b)/(c+a*b)	pm	0.0563593	0.00972898	0.10299	0.0178414	0.0222027	TRUE
brain_latent_pc1	brain_latent_pc1	~	cardio_latent_gvrf	a	-0.0404792	-0.0605201	-0.0204384	7.53273e-05	0.000210916	TRUE
brain_latent_pc1	cog_latent_g	~	cardio_latent_gvrf	c	-0.0347581	-0.0558451	-0.0136711	0.00123509	0.00200479	TRUE
brain_latent_pc1	cog_latent_g	~	brain_latent_pc1	b	0.0464034	0.0275808	0.065226	1.35233e-06	4.45472e-06	TRUE
brain_latent_pc1	de	:=	c	de	-0.0347581	-0.0558451	-0.0136711	0.00123509	0.00200479	TRUE
brain_latent_pc1	ie	:=	a*b	ie	-0.00187837	-0.00308093	-0.000675818	0.0022028	0.00300871	TRUE
brain_latent_pc1	te	:=	c+a*b	te	-0.0366365	-0.0577287	-0.0155442	0.000663123	0.00123783	TRUE
brain_latent_pc1	pm	:=	(a*b)/(c+a*b)	pm	0.0512706	0.00785432	0.0946868	0.0206383	0.025401	TRUE
brain_latent_pc2	brain_latent_pc2	~	cardio_latent_gvrf	a	0.0236124	0.00253562	0.0446893	0.0281095	0.0334922	TRUE
brain_latent_pc2	cog_latent_g	~	cardio_latent_gvrf	c	-0.037639	-0.0587158	-0.0165623	0.00046504	0.00122182	TRUE
brain_latent_pc2	cog_latent_g	~	brain_latent_pc2	b	0.0424588	0.0245492	0.0603685	3.37549e-06	1.08016e-05	TRUE
brain_latent_pc2	de	:=	c	de	-0.037639	-0.0587158	-0.0165623	0.00046504	0.00122182	TRUE
brain_latent_pc2	ie	:=	a*b	ie	0.00100256	1.25994e-05	0.00199251	0.0471546	0.053891	FALSE
brain_latent_pc2	te	:=	c+a*b	te	-0.0366365	-0.0577287	-0.0155442	0.000663124	0.00123783	TRUE
brain_latent_pc2	pm	:=	(a*b)/(c+a*b)	pm	-0.027365	-0.0591717	0.00444176	0.0917461	0.101738	FALSE
brain_latent_pc3	brain_latent_pc3	~	cardio_latent_gvrf	a	-0.0416533	-0.0605498	-0.0227568	1.55799e-05	4.84707e-05	TRUE
brain_latent_pc3	cog_latent_g	~	cardio_latent_gvrf	c	-0.0312762	-0.0522481	-0.0103044	0.00346702	0.00451519	TRUE
brain_latent_pc3	cog_latent_g	~	brain_latent_pc3	b	0.128688	0.108948	0.148427	0	0	TRUE
brain_latent_pc3	de	:=	c	de	-0.0312762	-0.0522481	-0.0103044	0.00346702	0.00451519	TRUE
brain_latent_pc3	ie	:=	a*b	ie	-0.00536027	-0.00792805	-0.00279249	4.28698e-05	0.000129768	TRUE
brain_latent_pc3	te	:=	c+a*b	te	-0.0366365	-0.0577287	-0.0155442	0.000663126	0.00123783	TRUE
brain_latent_pc3	pm	:=	(a*b)/(c+a*b)	pm	0.14631	0.0426911	0.249928	0.00564925	0.0072726	TRUE
heart_latent_cc1	heart_latent_cc1	~	cardio_latent_gvrf	a	0.235064	0.224013	0.246115	0	0	TRUE
heart_latent_cc1	cog_latent_g	~	cardio_latent_gvrf	c	-0.0732283	-0.0956215	-0.0508351	1.46196e-10	5.84783e-10	TRUE
heart_latent_cc1	cog_latent_g	~	heart_latent_cc1	b	0.155667	0.122448	0.188887	0	0	TRUE
heart_latent_cc1	de	:=	c	de	-0.0732283	-0.0956215	-0.0508351	1.46196e-10	5.84783e-10	TRUE
heart_latent_cc1	ie	:=	a*b	ie	0.0365918	0.0285933	0.0445903	0	0	TRUE
heart_latent_cc1	te	:=	c+a*b	te	-0.0366365	-0.0577287	-0.0155442	0.000663123	0.00123783	TRUE
heart_latent_cc1	pm	:=	(a*b)/(c+a*b)	pm	-0.998781	-1.61831	-0.379254	0.00157884	0.00235773	TRUE
heart_latent_cc2	heart_latent_cc2	~	cardio_latent_gvrf	a	-0.564689	-0.57864	-0.550738	0	0	TRUE
heart_latent_cc2	cog_latent_g	~	cardio_latent_gvrf	c	0.0253828	0.000723071	0.0500425	0.0436503	0.0504003	FALSE
heart_latent_cc2	cog_latent_g	~	heart_latent_cc2	b	0.109829	0.087086	0.132572	0	0	TRUE
heart_latent_cc2	de	:=	c	de	0.0253828	0.000723071	0.0500425	0.0436503	0.0504003	FALSE
heart_latent_cc2	ie	:=	a*b	ie	-0.0620193	-0.07497	-0.0490685	0	0	TRUE
heart_latent_cc2	te	:=	c+a*b	te	-0.0366365	-0.0577287	-0.0155442	0.000663125	0.00123783	TRUE
heart_latent_cc2	pm	:=	(a*b)/(c+a*b)	pm	1.69283	0.658853	2.7268	0.00133262	0.00207297	TRUE
heart_latent_cc3	heart_latent_cc3	~	cardio_latent_gvrf	a	-0.511563	-0.527711	-0.495414	0	0	TRUE
heart_latent_cc3	cog_latent_g	~	cardio_latent_gvrf	c	-0.0391396	-0.0626469	-0.0156323	0.00110108	0.0018685	TRUE
heart_latent_cc3	cog_latent_g	~	heart_latent_cc3	b	-0.00489306	-0.0251893	0.0154032	0.636561	0.639788	FALSE
heart_latent_cc3	de	:=	c	de	-0.0391396	-0.0626469	-0.0156323	0.00110108	0.0018685	TRUE
heart_latent_cc3	ie	:=	a*b	ie	0.00250311	-0.00788005	0.0128863	0.636573	0.639788	FALSE
heart_latent_cc3	te	:=	c+a*b	te	-0.0366365	-0.0577287	-0.0155443	0.000663121	0.00123783	TRUE
heart_latent_cc3	pm	:=	(a*b)/(c+a*b)	pm	-0.0683228	-0.354459	0.217813	0.639788	0.639788	FALSE
brain_latent_cc1	brain_latent_cc1	~	cardio_latent_gvrf	a	0.127863	0.114314	0.141412	0	0	TRUE
brain_latent_cc1	cog_latent_g	~	cardio_latent_gvrf	c	-0.0532937	-0.07459	-0.0319975	9.35269e-07	3.17424e-06	TRUE
brain_latent_cc1	cog_latent_g	~	brain_latent_cc1	b	0.130274	0.102755	0.157793	0	0	TRUE
brain_latent_cc1	de	:=	c	de	-0.0532937	-0.07459	-0.0319975	9.35269e-07	3.17424e-06	TRUE
brain_latent_cc1	ie	:=	a*b	ie	0.0166573	0.0127184	0.0205961	2.22045e-16	1.13041e-15	TRUE
brain_latent_cc1	te	:=	c+a*b	te	-0.0366365	-0.0577287	-0.0155442	0.000663125	0.00123783	TRUE
brain_latent_cc1	pm	:=	(a*b)/(c+a*b)	pm	-0.454663	-0.74172	-0.167607	0.00190699	0.0027738	TRUE
brain_latent_cc2	brain_latent_cc2	~	cardio_latent_gvrf	a	-0.355215	-0.370485	-0.339946	0	0	TRUE
brain_latent_cc2	cog_latent_g	~	cardio_latent_gvrf	c	0.0206958	-0.0018019	0.0431936	0.0713905	0.0799574	FALSE
brain_latent_cc2	cog_latent_g	~	brain_latent_cc2	b	0.161402	0.138425	0.184378	0	0	TRUE
brain_latent_cc2	de	:=	c	de	0.0206958	-0.0018019	0.0431936	0.0713905	0.0799574	FALSE
brain_latent_cc2	ie	:=	a*b	ie	-0.0573323	-0.0658785	-0.0487862	0	0	TRUE
brain_latent_cc2	te	:=	c+a*b	te	-0.0366365	-0.0577287	-0.0155442	0.000663122	0.00123783	TRUE
brain_latent_cc2	pm	:=	(a*b)/(c+a*b)	pm	1.5649	0.641653	2.48814	0.000893317	0.00161373	TRUE
brain_latent_cc3	brain_latent_cc3	~	cardio_latent_gvrf	a	-0.301023	-0.319573	-0.282474	0	0	TRUE
brain_latent_cc3	cog_latent_g	~	cardio_latent_gvrf	c	-0.0342201	-0.0561127	-0.0123276	0.00218686	0.00300871	TRUE
brain_latent_cc3	cog_latent_g	~	brain_latent_cc3	b	0.00802712	-0.0114416	0.0274959	0.419028	0.455814	FALSE
brain_latent_cc3	de	:=	c	de	-0.0342201	-0.0561127	-0.0123276	0.00218686	0.00300871	TRUE
brain_latent_cc3	ie	:=	a*b	ie	-0.00241635	-0.00827889	0.00344619	0.419186	0.455814	FALSE
brain_latent_cc3	te	:=	c+a*b	te	-0.0366365	-0.0577287	-0.0155442	0.000663125	0.00123783	TRUE
brain_latent_cc3	pm	:=	(a*b)/(c+a*b)	pm	0.0659547	-0.0985128	0.230422	0.431877	0.461879	FALSE

### Sheet: supplementary_table14
mediator	lhs	op	rhs	label	est.std	ci.lower	ci.upper	pvalue	pvalue_adj	significant
heart_latent_pc1	heart_latent_pc1	~	cardio_latent_gvrf	a	0.0648197	0.0440488	0.0855906	9.56747e-10	5.35779e-09	TRUE
heart_latent_pc1	cog_latent_g	~	cardio_latent_gvrf	c	-0.0366427	-0.0577678	-0.0155176	0.000674677	0.00145315	TRUE
heart_latent_pc1	cog_latent_g	~	heart_latent_pc1	b	9.55883e-05	-0.0180756	0.0182668	0.991774	0.991774	FALSE
heart_latent_pc1	de	:=	c	de	-0.0366427	-0.0577678	-0.0155176	0.000674677	0.00145315	TRUE
heart_latent_pc1	ie	:=	a*b	ie	6.19601e-06	-0.00117166	0.00118405	0.991774	0.991774	FALSE
heart_latent_pc1	te	:=	c+a*b	te	-0.0366365	-0.0577287	-0.0155442	0.000663125	0.00145315	TRUE
heart_latent_pc1	pm	:=	(a*b)/(c+a*b)	pm	-0.000169121	-0.0323191	0.0319808	0.991774	0.991774	FALSE
heart_latent_pc2	heart_latent_pc2	~	cardio_latent_gvrf	a	-0.551481	-0.56639	-0.536572	0	0	TRUE
heart_latent_pc2	cog_latent_g	~	cardio_latent_gvrf	c	0.00620521	-0.0179567	0.0303672	0.614716	0.631635	FALSE
heart_latent_pc2	cog_latent_g	~	heart_latent_pc2	b	0.0776848	0.0562595	0.0991101	1.18994e-12	7.40405e-12	TRUE
heart_latent_pc2	de	:=	c	de	0.00620521	-0.0179567	0.0303672	0.614716	0.631635	FALSE
heart_latent_pc2	ie	:=	a*b	ie	-0.0428417	-0.054725	-0.0309584	1.59428e-12	9.39786e-12	TRUE
heart_latent_pc2	te	:=	c+a*b	te	-0.0366365	-0.0577287	-0.0155442	0.000663123	0.00145315	TRUE
heart_latent_pc2	pm	:=	(a*b)/(c+a*b)	pm	1.16937	0.423422	1.91532	0.00212279	0.00360231	TRUE
heart_latent_pc3	heart_latent_pc3	~	cardio_latent_gvrf	a	0.111591	0.0907178	0.132465	0	0	TRUE
heart_latent_pc3	cog_latent_g	~	cardio_latent_gvrf	c	-0.0345036	-0.0556892	-0.0133181	0.00141253	0.00251116	TRUE
heart_latent_pc3	cog_latent_g	~	heart_latent_pc3	b	-0.019113	-0.0371117	-0.00111429	0.037406	0.0465236	TRUE
heart_latent_pc3	de	:=	c	de	-0.0345036	-0.0556892	-0.0133181	0.00141253	0.00251116	TRUE
heart_latent_pc3	ie	:=	a*b	ie	-0.00213284	-0.0041809	-8.47871e-05	0.0412405	0.0496659	TRUE
heart_latent_pc3	te	:=	c+a*b	te	-0.0366365	-0.0577287	-0.0155442	0.000663126	0.00145315	TRUE
heart_latent_pc3	pm	:=	(a*b)/(c+a*b)	pm	0.0582164	-0.00687973	0.123313	0.0796322	0.0919465	FALSE
brain_latent_grey	brain_latent_grey	~	cardio_latent_gvrf	a	-0.0690196	-0.0864538	-0.0515853	8.43769e-15	5.90639e-14	TRUE
brain_latent_grey	cog_latent_g	~	cardio_latent_gvrf	c	-0.0226693	-0.0435245	-0.00181415	0.0331339	0.0416966	TRUE
brain_latent_grey	cog_latent_g	~	brain_latent_grey	b	0.202366	0.181325	0.223406	0	0	TRUE
brain_latent_grey	de	:=	c	de	-0.0226693	-0.0435245	-0.00181415	0.0331339	0.0416966	TRUE
brain_latent_grey	ie	:=	a*b	ie	-0.0139672	-0.0177852	-0.0101492	7.50067e-13	4.94162e-12	TRUE
brain_latent_grey	te	:=	c+a*b	te	-0.0366365	-0.0577287	-0.0155442	0.000663122	0.00145315	TRUE
brain_latent_grey	pm	:=	(a*b)/(c+a*b)	pm	0.381237	0.153051	0.609423	0.00105823	0.00211646	TRUE
brain_latent_atrophy	brain_latent_atrophy	~	cardio_latent_gvrf	a	-0.0294251	-0.0465815	-0.0122686	0.000775093	0.00163793	TRUE
brain_latent_atrophy	cog_latent_g	~	cardio_latent_gvrf	c	-0.030658	-0.0514746	-0.00984139	0.00389468	0.00589465	TRUE
brain_latent_atrophy	cog_latent_g	~	brain_latent_atrophy	b	0.203177	0.181741	0.224612	0	0	TRUE
brain_latent_atrophy	de	:=	c	de	-0.030658	-0.0514746	-0.00984139	0.00389468	0.00589465	TRUE
brain_latent_atrophy	ie	:=	a*b	ie	-0.00597849	-0.00952109	-0.0024359	0.000940854	0.00192468	TRUE
brain_latent_atrophy	te	:=	c+a*b	te	-0.0366365	-0.0577287	-0.0155442	0.000663124	0.00145315	TRUE
brain_latent_atrophy	pm	:=	(a*b)/(c+a*b)	pm	0.163184	0.0397091	0.286659	0.00958976	0.0137699	TRUE
brain_latent_gMD	brain_latent_gMD	~	cardio_latent_gvrf	a	0.048734	0.0284867	0.0689814	2.38747e-06	1.1626e-05	TRUE
brain_latent_gMD	cog_latent_g	~	cardio_latent_gvrf	c	-0.0348127	-0.0559123	-0.0137131	0.00122162	0.00233393	TRUE
brain_latent_gMD	cog_latent_g	~	brain_latent_gMD	b	-0.0374241	-0.0560597	-0.0187886	8.28424e-05	0.000349331	TRUE
brain_latent_gMD	de	:=	c	de	-0.0348127	-0.0559123	-0.0137131	0.00122162	0.00233393	TRUE
brain_latent_gMD	ie	:=	a*b	ie	-0.00182383	-0.00300694	-0.000640715	0.00251624	0.00414439	TRUE
brain_latent_gMD	te	:=	c+a*b	te	-0.0366365	-0.0577287	-0.0155442	0.000663122	0.00145315	TRUE
brain_latent_gMD	pm	:=	(a*b)/(c+a*b)	pm	0.0497818	0.0070749	0.0924886	0.022333	0.0290849	TRUE
brain_latent_gFA	brain_latent_gFA	~	cardio_latent_gvrf	a	-0.0405383	-0.0613424	-0.0197341	0.000133926	0.000535703	TRUE
brain_latent_gFA	cog_latent_g	~	cardio_latent_gvrf	c	-0.0347147	-0.0557982	-0.0136312	0.00125032	0.00233393	TRUE
brain_latent_gFA	cog_latent_g	~	brain_latent_gFA	b	0.0474081	0.0292806	0.0655357	2.96271e-07	1.50829e-06	TRUE
brain_latent_gFA	de	:=	c	de	-0.0347147	-0.0557982	-0.0136312	0.00125032	0.00233393	TRUE
brain_latent_gFA	ie	:=	a*b	ie	-0.00192184	-0.00315218	-0.000691508	0.00220187	0.00368074	TRUE
brain_latent_gFA	te	:=	c+a*b	te	-0.0366365	-0.0577288	-0.0155443	0.000663117	0.00145315	TRUE
brain_latent_gFA	pm	:=	(a*b)/(c+a*b)	pm	0.052457	0.00811465	0.0967994	0.0204147	0.0275476	TRUE
brain_latent_pc1	brain_latent_pc1	~	cardio_latent_gvrf	a	-0.0475517	-0.0675737	-0.0275296	3.24209e-06	1.45246e-05	TRUE
brain_latent_pc1	cog_latent_g	~	cardio_latent_gvrf	c	-0.034156	-0.0552433	-0.0130687	0.00150025	0.00258505	TRUE
brain_latent_pc1	cog_latent_g	~	brain_latent_pc1	b	0.0521646	0.0333394	0.0709898	5.60187e-08	2.98767e-07	TRUE
brain_latent_pc1	de	:=	c	de	-0.034156	-0.0552433	-0.0130687	0.00150025	0.00258505	TRUE
brain_latent_pc1	ie	:=	a*b	ie	-0.00248051	-0.00385657	-0.00110445	0.000410766	0.00143768	TRUE
brain_latent_pc1	te	:=	c+a*b	te	-0.0366365	-0.0577287	-0.0155443	0.000663121	0.00145315	TRUE
brain_latent_pc1	pm	:=	(a*b)/(c+a*b)	pm	0.0677061	0.0145635	0.120849	0.0125219	0.0175306	TRUE
brain_latent_pc2	brain_latent_pc2	~	cardio_latent_gvrf	a	0.027457	0.00646395	0.0484501	0.0103636	0.0146928	TRUE
brain_latent_pc2	cog_latent_g	~	cardio_latent_gvrf	c	-0.0378169	-0.0588947	-0.0167391	0.000437296	0.0014405	TRUE
brain_latent_pc2	cog_latent_g	~	brain_latent_pc2	b	0.0429918	0.0250131	0.0609706	2.77532e-06	1.29515e-05	TRUE
brain_latent_pc2	de	:=	c	de	-0.0378169	-0.0588947	-0.0167391	0.000437296	0.0014405	TRUE
brain_latent_pc2	ie	:=	a*b	ie	0.00118043	0.000151496	0.00220936	0.0245416	0.0315938	TRUE
brain_latent_pc2	te	:=	c+a*b	te	-0.0366365	-0.0577287	-0.0155442	0.000663123	0.00145315	TRUE
brain_latent_pc2	pm	:=	(a*b)/(c+a*b)	pm	-0.03222	-0.0664676	0.00202757	0.0651937	0.0768599	FALSE
brain_latent_pc3	brain_latent_pc3	~	cardio_latent_gvrf	a	-0.0378143	-0.056663	-0.0189656	8.42138e-05	0.000349331	TRUE
brain_latent_pc3	cog_latent_g	~	cardio_latent_gvrf	c	-0.0318877	-0.0528638	-0.0109116	0.00288696	0.00461914	TRUE
brain_latent_pc3	cog_latent_g	~	brain_latent_pc3	b	0.125581	0.105775	0.145387	0	0	TRUE
brain_latent_pc3	de	:=	c	de	-0.0318877	-0.0528638	-0.0109116	0.00288696	0.00461914	TRUE
brain_latent_pc3	ie	:=	a*b	ie	-0.00474876	-0.00723208	-0.00226544	0.000178276	0.000688512	TRUE
brain_latent_pc3	te	:=	c+a*b	te	-0.0366365	-0.0577287	-0.0155442	0.000663125	0.00145315	TRUE
brain_latent_pc3	pm	:=	(a*b)/(c+a*b)	pm	0.129618	0.0342466	0.22499	0.00772732	0.0112397	TRUE
heart_latent_cc1	heart_latent_cc1	~	cardio_latent_gvrf	a	-0.258062	-0.275455	-0.240669	0	0	TRUE
heart_latent_cc1	cog_latent_g	~	cardio_latent_gvrf	c	-0.0405956	-0.0623717	-0.0188195	0.000258373	0.000933476	TRUE
heart_latent_cc1	cog_latent_g	~	heart_latent_cc1	b	-0.0153417	-0.0363982	0.0057148	0.153285	0.165628	FALSE
heart_latent_cc1	de	:=	c	de	-0.0405956	-0.0623717	-0.0188195	0.000258373	0.000933476	TRUE
heart_latent_cc1	ie	:=	a*b	ie	0.00395911	-0.00148154	0.00939976	0.153797	0.165628	FALSE
heart_latent_cc1	te	:=	c+a*b	te	-0.0366365	-0.0577287	-0.0155442	0.000663125	0.00145315	TRUE
heart_latent_cc1	pm	:=	(a*b)/(c+a*b)	pm	-0.108065	-0.269145	0.0530157	0.188547	0.201117	FALSE
heart_latent_cc2	heart_latent_cc2	~	cardio_latent_gvrf	a	-0.518778	-0.533335	-0.504221	0	0	TRUE
heart_latent_cc2	cog_latent_g	~	cardio_latent_gvrf	c	0.0182857	-0.00577379	0.0423452	0.136326	0.151149	FALSE
heart_latent_cc2	cog_latent_g	~	heart_latent_cc2	b	0.105868	0.0834155	0.128321	0	0	TRUE
heart_latent_cc2	de	:=	c	de	0.0182857	-0.00577379	0.0423452	0.136326	0.151149	FALSE
heart_latent_cc2	ie	:=	a*b	ie	-0.0549222	-0.066687	-0.0431573	0	0	TRUE
heart_latent_cc2	te	:=	c+a*b	te	-0.0366365	-0.0577287	-0.0155442	0.000663126	0.00145315	TRUE
heart_latent_cc2	pm	:=	(a*b)/(c+a*b)	pm	1.49911	0.580936	2.41729	0.00137406	0.00251116	TRUE
heart_latent_cc3	heart_latent_cc3	~	cardio_latent_gvrf	a	-0.374502	-0.391941	-0.357063	0	0	TRUE
heart_latent_cc3	cog_latent_g	~	cardio_latent_gvrf	c	-0.0277191	-0.0501259	-0.00531227	0.0153236	0.0209298	TRUE
heart_latent_cc3	cog_latent_g	~	heart_latent_cc3	b	0.0238114	0.00363505	0.0439877	0.0207183	0.0275742	TRUE
heart_latent_cc3	de	:=	c	de	-0.0277191	-0.0501259	-0.00531227	0.0153236	0.0209298	TRUE
heart_latent_cc3	ie	:=	a*b	ie	-0.00891741	-0.0164859	-0.00134897	0.0209269	0.0275742	TRUE
heart_latent_cc3	te	:=	c+a*b	te	-0.0366365	-0.0577287	-0.0155442	0.000663123	0.00145315	TRUE
heart_latent_cc3	pm	:=	(a*b)/(c+a*b)	pm	0.243403	-0.00618675	0.492992	0.0559556	0.0666706	FALSE
brain_latent_cc1	brain_latent_cc1	~	cardio_latent_gvrf	a	-0.274633	-0.292534	-0.256732	0	0	TRUE
brain_latent_cc1	cog_latent_g	~	cardio_latent_gvrf	c	-0.0319247	-0.0537462	-0.0101031	0.0041385	0.00609885	TRUE
brain_latent_cc1	cog_latent_g	~	brain_latent_cc1	b	0.0171567	-0.00319652	0.0375099	0.0985046	0.112038	FALSE
brain_latent_cc1	de	:=	c	de	-0.0319247	-0.0537462	-0.0101031	0.0041385	0.00609885	TRUE
brain_latent_cc1	ie	:=	a*b	ie	-0.00471179	-0.0103102	0.000886652	0.099034	0.112038	FALSE
brain_latent_cc1	te	:=	c+a*b	te	-0.0366365	-0.0577287	-0.0155442	0.000663124	0.00145315	TRUE
brain_latent_cc1	pm	:=	(a*b)/(c+a*b)	pm	0.128609	-0.0411819	0.2984	0.137654	0.151149	FALSE
brain_latent_cc2	brain_latent_cc2	~	cardio_latent_gvrf	a	-0.341059	-0.356427	-0.32569	0	0	TRUE
brain_latent_cc2	cog_latent_g	~	cardio_latent_gvrf	c	0.0147741	-0.00762527	0.0371735	0.196099	0.205262	FALSE
brain_latent_cc2	cog_latent_g	~	brain_latent_cc2	b	0.150738	0.127753	0.173724	0	0	TRUE
brain_latent_cc2	de	:=	c	de	0.0147741	-0.00762527	0.0371735	0.196099	0.205262	FALSE
brain_latent_cc2	ie	:=	a*b	ie	-0.0514106	-0.0596024	-0.0432188	0	0	TRUE
brain_latent_cc2	te	:=	c+a*b	te	-0.0366365	-0.0577287	-0.0155442	0.000663123	0.00145315	TRUE
brain_latent_cc2	pm	:=	(a*b)/(c+a*b)	pm	1.40326	0.571429	2.2351	0.000945157	0.00192468	TRUE
brain_latent_cc3	brain_latent_cc3	~	cardio_latent_gvrf	a	-0.222921	-0.241955	-0.203887	0	0	TRUE
brain_latent_cc3	cog_latent_g	~	cardio_latent_gvrf	c	-0.0320591	-0.0535888	-0.0105294	0.00351713	0.0054711	TRUE
brain_latent_cc3	cog_latent_g	~	brain_latent_cc3	b	0.0205336	0.00115715	0.03991	0.0378004	0.0465236	TRUE
brain_latent_cc3	de	:=	c	de	-0.0320591	-0.0535888	-0.0105294	0.00351713	0.0054711	TRUE
brain_latent_cc3	ie	:=	a*b	ie	-0.00457737	-0.00891494	-0.000239789	0.0386105	0.0470041	TRUE
brain_latent_cc3	te	:=	c+a*b	te	-0.0366365	-0.0577287	-0.0155442	0.00066313	0.00145315	TRUE
brain_latent_cc3	pm	:=	(a*b)/(c+a*b)	pm	0.12494	-0.0135364	0.263417	0.0769985	0.0898316	FALSE

### Sheet: supplementary_table15
Association of BMI and Intensity	Unnamed: 1	Unnamed: 2	Unnamed: 3	Unnamed: 4	Unnamed: 5	Unnamed: 6	Unnamed: 7	Unnamed: 8	Unnamed: 9	Unnamed: 10	Unnamed: 11	Unnamed: 12
lhs	op	rhs	est.std	pvalue	ci.lower	ci.upper	pvalue_adj	significant	r.total	r.additional
heart_latent_pc2	~	cardio_bmi	-0.513343	0	-0.531442	-0.495243	0	TRUE	0.401737	0.110574
heart_latent_pc2	~	cov_bsa	-0.127463	0	-0.155723	-0.0992025	0	TRUE
heart_latent_pc2	~	cov_LVM	0.477742	0	0.455294	0.50019	0	TRUE
heart_latent_pc2	~	cov_age	-0.127958	0	-0.14194	-0.113976	0	TRUE
heart_latent_pc2	~	cov_sex	0.11755	0	0.0946137	0.140486	0	TRUE
BMI-VNR Mediation by Intensity
independent	dependent	mediator	lhs	op	rhs	label	est.std	pvalue	ci.lower	ci.upper	pvalue_adj	significant
cardio_bmi	cog_vnr	heart_latent_pc2	heart_latent_pc2	~	cardio_bmi	a	-0.44875	0	-0.461508	-0.435993	0	TRUE
cardio_bmi	cog_vnr	heart_latent_pc2	cog_vnr	~	cardio_bmi	c	0.0110693	0.287108	-0.00931185	0.0314505	0.287108	FALSE
cardio_bmi	cog_vnr	heart_latent_pc2	cog_vnr	~	heart_latent_pc2	b	0.0913352	0	0.06981	0.11286	0	TRUE
cardio_bmi	cog_vnr	heart_latent_pc2	de	:=	c	de	0.0110693	0.287108	-0.00931185	0.0314505	0.287108	FALSE
cardio_bmi	cog_vnr	heart_latent_pc2	ie	:=	a*b	ie	-0.0409867	2.22045e-16	-0.0507289	-0.0312444	5.18104e-16	TRUE
cardio_bmi	cog_vnr	heart_latent_pc2	te	:=	c+a*b	te	-0.0299173	0.001104	-0.0478899	-0.0119448	0.00193201	TRUE
cardio_bmi	cog_vnr	heart_latent_pc2	pm	:=	(a*b)/(c+a*b)	pm	1.37	0.00235581	0.487095	2.2529	0.00329813	TRUE
gVRF-g Mediation Covarying for BMI
mediator	lhs	op	rhs	label	est.std	pvalue	ci.lower	ci.upper	pvalue_adj	significant
heart_latent_pc2	heart_latent_pc2	~	cardio_latent_gvrf	a	-0.343194	0	-0.371626	-0.314762	0	TRUE
heart_latent_pc2	cog_latent_g	~	cardio_latent_gvrf	c	-0.0429368	0.0192031	-0.0788762	-0.00699732	0.0241657	TRUE
heart_latent_pc2	cog_latent_g	~	heart_latent_pc2	b	0.0840465	3.01981e-14	0.0623649	0.105728	1.98952e-13	TRUE
heart_latent_pc2	de	:=	c	de	-0.0429368	0.0192031	-0.0788762	-0.00699732	0.0241657	TRUE
heart_latent_pc2	ie	:=	a*b	ie	-0.0288443	4.92939e-13	-0.0366666	-0.021022	2.90575e-12	TRUE
heart_latent_pc2	te	:=	c+a*b	te	-0.0717811	6.48107e-05	-0.107001	-0.0365612	0.000139595	TRUE
heart_latent_pc2	pm	:=	(a*b)/(c+a*b)	pm	0.401837	0.000426326	0.178296	0.625378	0.000672514	TRUE

### Sheet: supplementary_table16
mediator1	mediator2	lhs	op	rhs	label	est.std	ci.lower	ci.upper	pvalue	pvalue_adj	significant
heart_latent_pc2	brain_latent_grey	cog_latent_g	~	cardio_latent_gvrf	c	0.00875051	-0.0142869	0.0317879	0.456591	0.495176	FALSE
heart_latent_pc2	brain_latent_grey	cog_latent_g	~	heart_latent_pc2	b1	0.0718766	0.0503737	0.0933794	5.69671e-11	1.90716e-10	TRUE
heart_latent_pc2	brain_latent_grey	cog_latent_g	~	brain_latent_grey	b2	0.18493	0.163825	0.206035	0	0	TRUE
heart_latent_pc2	brain_latent_grey	heart_latent_pc2	~	cardio_latent_gvrf	a1	-0.463654	-0.479262	-0.448046	0	0	TRUE
heart_latent_pc2	brain_latent_grey	brain_latent_grey	~	cardio_latent_gvrf	a2	-0.0652202	-0.0827613	-0.0476791	3.15969e-13	1.15855e-12	TRUE
heart_latent_pc2	brain_latent_grey	de	:=	c	de	0.00875051	-0.0142869	0.0317879	0.456591	0.495176	FALSE
heart_latent_pc2	brain_latent_grey	ie1	:=	a1*b1	ie1	-0.0333258	-0.0433663	-0.0232854	7.74742e-11	2.48563e-10	TRUE
heart_latent_pc2	brain_latent_grey	ie2	:=	a2*b2	ie2	-0.0120612	-0.0155872	-0.00853509	2.02547e-11	7.08914e-11	TRUE
heart_latent_pc2	brain_latent_grey	pm1	:=	(a1*b1)/(c+a1*b1+a2*b2)	pm1	0.909635	0.320295	1.49897	0.00248494	0.00361019	TRUE
heart_latent_pc2	brain_latent_grey	pm2	:=	(a2*b2)/(c+a1*b1+a2*b2)	pm2	0.329212	0.129542	0.528882	0.00123118	0.00215457	TRUE
heart_latent_pc2	brain_latent_grey	te	:=	c+a1*b1+a2*b2	te	-0.0366365	-0.0577287	-0.0155442	0.000663123	0.00121573	TRUE
heart_latent_pc2	brain_latent_atrophy	cog_latent_g	~	cardio_latent_gvrf	c	0.000855314	-0.0221903	0.0239009	0.942011	0.942011	FALSE
heart_latent_pc2	brain_latent_atrophy	cog_latent_g	~	heart_latent_pc2	b1	0.0696364	0.0481028	0.09117	2.32435e-10	7.159e-10	TRUE
heart_latent_pc2	brain_latent_atrophy	cog_latent_g	~	brain_latent_atrophy	b2	0.190356	0.168731	0.21198	0	0	TRUE
heart_latent_pc2	brain_latent_atrophy	heart_latent_pc2	~	cardio_latent_gvrf	a1	-0.463654	-0.479262	-0.448046	0	0	TRUE
heart_latent_pc2	brain_latent_atrophy	brain_latent_atrophy	~	cardio_latent_gvrf	a2	-0.0273417	-0.0445084	-0.0101749	0.00179838	0.0027695	TRUE
heart_latent_pc2	brain_latent_atrophy	de	:=	c	de	0.000855314	-0.0221903	0.0239009	0.942011	0.942011	FALSE
heart_latent_pc2	brain_latent_atrophy	ie1	:=	a1*b1	ie1	-0.0322872	-0.0423375	-0.0222368	3.04475e-10	9.01713e-10	TRUE
heart_latent_pc2	brain_latent_atrophy	ie2	:=	a2*b2	ie2	-0.00520464	-0.00852563	-0.00188366	0.00212875	0.00315219	TRUE
heart_latent_pc2	brain_latent_atrophy	pm1	:=	(a1*b1)/(c+a1*b1+a2*b2)	pm1	0.881284	0.306163	1.45641	0.00267034	0.00380771	TRUE
heart_latent_pc2	brain_latent_atrophy	pm2	:=	(a2*b2)/(c+a1*b1+a2*b2)	pm2	0.142062	0.030013	0.25411	0.0129568	0.0175031	TRUE
heart_latent_pc2	brain_latent_atrophy	te	:=	c+a1*b1+a2*b2	te	-0.0366365	-0.0577287	-0.0155442	0.000663124	0.00121573	TRUE
heart_latent_pc2	brain_latent_gMD	cog_latent_g	~	cardio_latent_gvrf	c	0.00988074	-0.01346	0.0332215	0.406707	0.453862	FALSE
heart_latent_pc2	brain_latent_gMD	cog_latent_g	~	heart_latent_pc2	b1	0.0969408	0.0753355	0.118546	0	0	TRUE
heart_latent_pc2	brain_latent_gMD	cog_latent_g	~	brain_latent_gMD	b2	-0.0375778	-0.0561742	-0.0189815	7.47843e-05	0.00016572	TRUE
heart_latent_pc2	brain_latent_gMD	heart_latent_pc2	~	cardio_latent_gvrf	a1	-0.463654	-0.479262	-0.448046	0	0	TRUE
heart_latent_pc2	brain_latent_gMD	brain_latent_gMD	~	cardio_latent_gvrf	a2	0.0417872	0.0215091	0.0620653	5.36993e-05	0.000129214	TRUE
heart_latent_pc2	brain_latent_gMD	de	:=	c	de	0.00988074	-0.01346	0.0332215	0.406707	0.453862	FALSE
heart_latent_pc2	brain_latent_gMD	ie1	:=	a1*b1	ie1	-0.044947	-0.0550918	-0.0348021	0	0	TRUE
heart_latent_pc2	brain_latent_gMD	ie2	:=	a2*b2	ie2	-0.00157027	-0.0026589	-0.000481646	0.00469687	0.00657562	TRUE
heart_latent_pc2	brain_latent_gMD	pm1	:=	(a1*b1)/(c+a1*b1+a2*b2)	pm1	1.22684	0.470621	1.98305	0.00147416	0.00237605	TRUE
heart_latent_pc2	brain_latent_gMD	pm2	:=	(a2*b2)/(c+a1*b1+a2*b2)	pm2	0.0428609	0.00462812	0.0810936	0.0280047	0.0354823	TRUE
heart_latent_pc2	brain_latent_gMD	te	:=	c+a1*b1+a2*b2	te	-0.0366365	-0.0577287	-0.0155442	0.000663124	0.00121573	TRUE
heart_latent_pc2	brain_latent_gFA	cog_latent_g	~	cardio_latent_gvrf	c	0.0102651	-0.0130447	0.0335748	0.388069	0.44599	FALSE
heart_latent_pc2	brain_latent_gFA	cog_latent_g	~	heart_latent_pc2	b1	0.0964238	0.0748625	0.117985	0	0	TRUE
heart_latent_pc2	brain_latent_gFA	cog_latent_g	~	brain_latent_gFA	b2	0.0517071	0.0336257	0.0697886	2.08416e-08	5.94372e-08	TRUE
heart_latent_pc2	brain_latent_gFA	heart_latent_pc2	~	cardio_latent_gvrf	a1	-0.463654	-0.479262	-0.448046	0	0	TRUE
heart_latent_pc2	brain_latent_gFA	brain_latent_gFA	~	cardio_latent_gvrf	a2	-0.0424375	-0.0632367	-0.0216384	6.36047e-05	0.000148411	TRUE
heart_latent_pc2	brain_latent_gFA	de	:=	c	de	0.0102651	-0.0130447	0.0335748	0.388069	0.44599	FALSE
heart_latent_pc2	brain_latent_gFA	ie1	:=	a1*b1	ie1	-0.0447072	-0.0548306	-0.0345839	0	0	TRUE
heart_latent_pc2	brain_latent_gFA	ie2	:=	a2*b2	ie2	-0.00219432	-0.00351594	-0.000872712	0.0011371	0.0020362	TRUE
heart_latent_pc2	brain_latent_gFA	pm1	:=	(a1*b1)/(c+a1*b1+a2*b2)	pm1	1.22029	0.467785	1.9728	0.00148118	0.00237605	TRUE
heart_latent_pc2	brain_latent_gFA	pm2	:=	(a2*b2)/(c+a1*b1+a2*b2)	pm2	0.0598945	0.0109417	0.108847	0.0164828	0.0218823	TRUE
heart_latent_pc2	brain_latent_gFA	te	:=	c+a1*b1+a2*b2	te	-0.0366365	-0.0577287	-0.0155442	0.000663123	0.00121573	TRUE
heart_latent_pc2	brain_latent_pc1	cog_latent_g	~	cardio_latent_gvrf	c	0.010854	-0.0124717	0.0341798	0.361759	0.428545	FALSE
heart_latent_pc2	brain_latent_pc1	cog_latent_g	~	heart_latent_pc2	b1	0.0979009	0.0763109	0.119491	0	0	TRUE
heart_latent_pc2	brain_latent_pc1	cog_latent_g	~	brain_latent_pc1	b2	0.0518386	0.0330431	0.0706342	6.45801e-08	1.77595e-07	TRUE
heart_latent_pc2	brain_latent_pc1	heart_latent_pc2	~	cardio_latent_gvrf	a1	-0.463654	-0.479262	-0.448046	0	0	TRUE
heart_latent_pc2	brain_latent_pc1	brain_latent_pc1	~	cardio_latent_gvrf	a2	-0.0404792	-0.0605201	-0.0204383	7.53273e-05	0.00016572	TRUE
heart_latent_pc2	brain_latent_pc1	de	:=	c	de	0.010854	-0.0124717	0.0341798	0.361759	0.428545	FALSE
heart_latent_pc2	brain_latent_pc1	ie1	:=	a1*b1	ie1	-0.0453921	-0.0555325	-0.0352518	0	0	TRUE
heart_latent_pc2	brain_latent_pc1	ie2	:=	a2*b2	ie2	-0.00209839	-0.00338646	-0.000810316	0.00140821	0.00237605	TRUE
heart_latent_pc2	brain_latent_pc1	pm1	:=	(a1*b1)/(c+a1*b1+a2*b2)	pm1	1.23899	0.476327	2.00165	0.00145216	0.00237605	TRUE
heart_latent_pc2	brain_latent_pc1	pm2	:=	(a2*b2)/(c+a1*b1+a2*b2)	pm2	0.0572759	0.00990612	0.104646	0.0177959	0.0232252	TRUE
heart_latent_pc2	brain_latent_pc1	te	:=	c+a1*b1+a2*b2	te	-0.0366365	-0.0577287	-0.0155442	0.000663123	0.00121573	TRUE
heart_latent_pc2	brain_latent_pc2	cog_latent_g	~	cardio_latent_gvrf	c	0.00539355	-0.0179109	0.028698	0.650109	0.667445	FALSE
heart_latent_pc2	brain_latent_pc2	cog_latent_g	~	heart_latent_pc2	b1	0.0927009	0.0711306	0.114271	0	0	TRUE
heart_latent_pc2	brain_latent_pc2	cog_latent_g	~	brain_latent_pc2	b2	0.0402788	0.022413	0.0581447	9.92677e-06	2.63573e-05	TRUE
heart_latent_pc2	brain_latent_pc2	heart_latent_pc2	~	cardio_latent_gvrf	a1	-0.463654	-0.479262	-0.448046	0	0	TRUE
heart_latent_pc2	brain_latent_pc2	brain_latent_pc2	~	cardio_latent_gvrf	a2	0.0236125	0.00253564	0.0446893	0.0281093	0.0354823	TRUE
heart_latent_pc2	brain_latent_pc2	de	:=	c	de	0.00539355	-0.0179109	0.028698	0.650109	0.667445	FALSE
heart_latent_pc2	brain_latent_pc2	ie1	:=	a1*b1	ie1	-0.0429811	-0.0530991	-0.0328632	0	0	TRUE
heart_latent_pc2	brain_latent_pc2	ie2	:=	a2*b2	ie2	0.000951082	2.93492e-06	0.00189923	0.049295	0.0612213	FALSE
heart_latent_pc2	brain_latent_pc2	pm1	:=	(a1*b1)/(c+a1*b1+a2*b2)	pm1	1.17318	0.445794	1.90056	0.00157134	0.00246925	TRUE
heart_latent_pc2	brain_latent_pc2	pm2	:=	(a2*b2)/(c+a1*b1+a2*b2)	pm2	-0.02596	-0.056343	0.00442305	0.0940049	0.114895	FALSE
heart_latent_pc2	brain_latent_pc2	te	:=	c+a1*b1+a2*b2	te	-0.0366365	-0.0577287	-0.0155442	0.000663124	0.00121573	TRUE
heart_latent_pc2	brain_latent_pc3	cog_latent_g	~	cardio_latent_gvrf	c	0.00670361	-0.0164694	0.0298766	0.570722	0.601994	FALSE
heart_latent_pc2	brain_latent_pc3	cog_latent_g	~	heart_latent_pc2	b1	0.0825111	0.0609649	0.104057	6.10623e-14	2.47463e-13	TRUE
heart_latent_pc2	brain_latent_pc3	cog_latent_g	~	brain_latent_pc3	b2	0.122044	0.102261	0.141827	0	0	TRUE
heart_latent_pc2	brain_latent_pc3	heart_latent_pc2	~	cardio_latent_gvrf	a1	-0.463654	-0.479262	-0.448046	0	0	TRUE
heart_latent_pc2	brain_latent_pc3	brain_latent_pc3	~	cardio_latent_gvrf	a2	-0.0416533	-0.0605498	-0.0227568	1.55799e-05	3.99884e-05	TRUE
heart_latent_pc2	brain_latent_pc3	de	:=	c	de	0.00670361	-0.0164694	0.0298766	0.570722	0.601994	FALSE
heart_latent_pc2	brain_latent_pc3	ie1	:=	a1*b1	ie1	-0.0382566	-0.0483392	-0.0281739	1.03251e-13	3.97515e-13	TRUE
heart_latent_pc2	brain_latent_pc3	ie2	:=	a2*b2	ie2	-0.00508353	-0.00753328	-0.00263378	4.75881e-05	0.000118203	TRUE
heart_latent_pc2	brain_latent_pc3	pm1	:=	(a1*b1)/(c+a1*b1+a2*b2)	pm1	1.04422	0.385075	1.70337	0.0019029	0.002873	TRUE
heart_latent_pc2	brain_latent_pc3	pm2	:=	(a2*b2)/(c+a1*b1+a2*b2)	pm2	0.138756	0.0402186	0.237294	0.00578132	0.00794931	TRUE
heart_latent_pc2	brain_latent_pc3	te	:=	c+a1*b1+a2*b2	te	-0.0366365	-0.0577287	-0.0155442	0.000663125	0.00121573	TRUE

### Sheet: supplementary_table17
mediator1	mediator2	lhs	op	rhs	label	est.std	ci.lower	ci.upper	pvalue	pvalue_adj	significant
heart_latent_pc2	brain_latent_grey	cog_latent_g	~	cardio_latent_gvrf	c	0.00921017	-0.0146332	0.0330536	0.448996	0.486939	FALSE
heart_latent_pc2	brain_latent_grey	cog_latent_g	~	heart_latent_pc2	b1	0.0585296	0.0372662	0.079793	6.85252e-08	2.11058e-07	TRUE
heart_latent_pc2	brain_latent_grey	cog_latent_g	~	brain_latent_grey	b2	0.196592	0.175455	0.217729	0	0	TRUE
heart_latent_pc2	brain_latent_grey	heart_latent_pc2	~	cardio_latent_gvrf	a1	-0.551481	-0.56639	-0.536572	0	0	TRUE
heart_latent_pc2	brain_latent_grey	brain_latent_grey	~	cardio_latent_gvrf	a2	-0.0690196	-0.0864539	-0.0515853	8.43769e-15	5.90639e-14	TRUE
heart_latent_pc2	brain_latent_grey	de	:=	c	de	0.00921017	-0.0146332	0.0330536	0.448996	0.486939	FALSE
heart_latent_pc2	brain_latent_grey	ie1	:=	a1*b1	ie1	-0.032278	-0.0440431	-0.0205128	7.5648e-08	2.24035e-07	TRUE
heart_latent_pc2	brain_latent_grey	ie2	:=	a2*b2	ie2	-0.0135687	-0.0172964	-0.00984103	9.72999e-13	4.16228e-12	TRUE
heart_latent_pc2	brain_latent_grey	pm1	:=	(a1*b1)/(c+a1*b1+a2*b2)	pm1	0.881033	0.281654	1.48041	0.00396452	0.00565311	TRUE
heart_latent_pc2	brain_latent_grey	pm2	:=	(a2*b2)/(c+a1*b1+a2*b2)	pm2	0.37036	0.148453	0.592267	0.00107109	0.00179292	TRUE
heart_latent_pc2	brain_latent_grey	te	:=	c+a1*b1+a2*b2	te	-0.0366365	-0.0577287	-0.0155442	0.000663122	0.00118746	TRUE
heart_latent_pc2	brain_latent_atrophy	cog_latent_g	~	cardio_latent_gvrf	c	0.000870843	-0.0229889	0.0247306	0.942972	0.942972	FALSE
heart_latent_pc2	brain_latent_atrophy	cog_latent_g	~	heart_latent_pc2	b1	0.057501	0.0362124	0.0787897	1.1974e-07	3.4148e-07	TRUE
heart_latent_pc2	brain_latent_atrophy	cog_latent_g	~	brain_latent_atrophy	b2	0.196995	0.175444	0.218546	0	0	TRUE
heart_latent_pc2	brain_latent_atrophy	heart_latent_pc2	~	cardio_latent_gvrf	a1	-0.551481	-0.56639	-0.536572	0	0	TRUE
heart_latent_pc2	brain_latent_atrophy	brain_latent_atrophy	~	cardio_latent_gvrf	a2	-0.0294251	-0.0465815	-0.0122686	0.000775098	0.00135642	TRUE
heart_latent_pc2	brain_latent_atrophy	de	:=	c	de	0.000870843	-0.0229889	0.0247306	0.942972	0.942972	FALSE
heart_latent_pc2	brain_latent_atrophy	ie1	:=	a1*b1	ie1	-0.0317107	-0.0434884	-0.019933	1.31254e-07	3.60947e-07	TRUE
heart_latent_pc2	brain_latent_atrophy	ie2	:=	a2*b2	ie2	-0.0057966	-0.00923551	-0.00235769	0.000954177	0.0016327	TRUE
heart_latent_pc2	brain_latent_atrophy	pm1	:=	(a1*b1)/(c+a1*b1+a2*b2)	pm1	0.865551	0.273476	1.45763	0.00416668	0.00583336	TRUE
heart_latent_pc2	brain_latent_atrophy	pm2	:=	(a2*b2)/(c+a1*b1+a2*b2)	pm2	0.158219	0.0384135	0.278025	0.00964256	0.0130259	TRUE
heart_latent_pc2	brain_latent_atrophy	te	:=	c+a1*b1+a2*b2	te	-0.0366365	-0.0577287	-0.0155442	0.000663124	0.00118746	TRUE
heart_latent_pc2	brain_latent_gMD	cog_latent_g	~	cardio_latent_gvrf	c	0.0101255	-0.0140778	0.0343287	0.412243	0.473771	FALSE
heart_latent_pc2	brain_latent_gMD	cog_latent_g	~	heart_latent_pc2	b1	0.0810567	0.0596013	0.102512	1.3145e-13	7.22977e-13	TRUE
heart_latent_pc2	brain_latent_gMD	cog_latent_g	~	brain_latent_gMD	b2	-0.0422856	-0.0609204	-0.0236508	8.68761e-06	2.09046e-05	TRUE
heart_latent_pc2	brain_latent_gMD	heart_latent_pc2	~	cardio_latent_gvrf	a1	-0.551481	-0.56639	-0.536572	0	0	TRUE
heart_latent_pc2	brain_latent_gMD	brain_latent_gMD	~	cardio_latent_gvrf	a2	0.048734	0.0284867	0.0689813	2.38749e-06	6.3392e-06	TRUE
heart_latent_pc2	brain_latent_gMD	de	:=	c	de	0.0101255	-0.0140778	0.0343287	0.412243	0.473771	FALSE
heart_latent_pc2	brain_latent_gMD	ie1	:=	a1*b1	ie1	-0.0447012	-0.056607	-0.0327954	1.85629e-13	8.98684e-13	TRUE
heart_latent_pc2	brain_latent_gMD	ie2	:=	a2*b2	ie2	-0.00206075	-0.00330926	-0.00081224	0.00121619	0.00199249	TRUE
heart_latent_pc2	brain_latent_gMD	pm1	:=	(a1*b1)/(c+a1*b1+a2*b2)	pm1	1.22013	0.447561	1.99269	0.00196545	0.00300195	TRUE
heart_latent_pc2	brain_latent_gMD	pm2	:=	(a2*b2)/(c+a1*b1+a2*b2)	pm2	0.0562485	0.00978964	0.102707	0.0176462	0.0226459	TRUE
heart_latent_pc2	brain_latent_gMD	te	:=	c+a1*b1+a2*b2	te	-0.0366365	-0.0577288	-0.0155443	0.000663118	0.00118746	TRUE
heart_latent_pc2	brain_latent_gFA	cog_latent_g	~	cardio_latent_gvrf	c	0.00975277	-0.0144121	0.0339177	0.428929	0.47866	FALSE
heart_latent_pc2	brain_latent_gFA	cog_latent_g	~	heart_latent_pc2	b1	0.0804057	0.0589878	0.101824	1.8674e-13	8.98684e-13	TRUE
heart_latent_pc2	brain_latent_gFA	cog_latent_g	~	brain_latent_gFA	b2	0.0504968	0.0323936	0.0686001	4.57497e-08	1.4678e-07	TRUE
heart_latent_pc2	brain_latent_gFA	heart_latent_pc2	~	cardio_latent_gvrf	a1	-0.551481	-0.56639	-0.536572	0	0	TRUE
heart_latent_pc2	brain_latent_gFA	brain_latent_gFA	~	cardio_latent_gvrf	a2	-0.0405382	-0.0613424	-0.0197341	0.000133926	0.000303304	TRUE
heart_latent_pc2	brain_latent_gFA	de	:=	c	de	0.00975277	-0.0144121	0.0339177	0.428929	0.47866	FALSE
heart_latent_pc2	brain_latent_gFA	ie1	:=	a1*b1	ie1	-0.0443422	-0.0562263	-0.0324581	2.61124e-13	1.18274e-12	TRUE
heart_latent_pc2	brain_latent_gFA	ie2	:=	a2*b2	ie2	-0.00204705	-0.00332896	-0.000765146	0.00174908	0.00280582	TRUE
heart_latent_pc2	brain_latent_gFA	pm1	:=	(a1*b1)/(c+a1*b1+a2*b2)	pm1	1.21033	0.443116	1.97754	0.00198831	0.00300195	TRUE
heart_latent_pc2	brain_latent_gFA	pm2	:=	(a2*b2)/(c+a1*b1+a2*b2)	pm2	0.0558747	0.00923153	0.102518	0.0188808	0.0238331	TRUE
heart_latent_pc2	brain_latent_gFA	te	:=	c+a1*b1+a2*b2	te	-0.0366365	-0.0577287	-0.0155442	0.000663123	0.00118746	TRUE
heart_latent_pc2	brain_latent_pc1	cog_latent_g	~	cardio_latent_gvrf	c	0.0113936	-0.0127926	0.0355797	0.355854	0.42155	FALSE
heart_latent_pc2	brain_latent_pc1	cog_latent_g	~	heart_latent_pc2	b1	0.0821672	0.0607276	0.103607	5.83977e-14	3.74719e-13	TRUE
heart_latent_pc2	brain_latent_pc1	cog_latent_g	~	brain_latent_pc1	b2	0.0571245	0.0383028	0.0759462	2.70521e-09	9.05657e-09	TRUE
heart_latent_pc2	brain_latent_pc1	heart_latent_pc2	~	cardio_latent_gvrf	a1	-0.551481	-0.56639	-0.536572	0	0	TRUE
heart_latent_pc2	brain_latent_pc1	brain_latent_pc1	~	cardio_latent_gvrf	a2	-0.0475516	-0.0675736	-0.0275296	3.24211e-06	8.32142e-06	TRUE
heart_latent_pc2	brain_latent_pc1	de	:=	c	de	0.0113936	-0.0127926	0.0355797	0.355854	0.42155	FALSE
heart_latent_pc2	brain_latent_pc1	ie1	:=	a1*b1	ie1	-0.0453137	-0.0572129	-0.0334144	8.41549e-14	4.98456e-13	TRUE
heart_latent_pc2	brain_latent_pc1	ie2	:=	a2*b2	ie2	-0.00271636	-0.00416923	-0.0012635	0.000247858	0.000530142	TRUE
heart_latent_pc2	brain_latent_pc1	pm1	:=	(a1*b1)/(c+a1*b1+a2*b2)	pm1	1.23685	0.455631	2.01806	0.00191518	0.00300195	TRUE
heart_latent_pc2	brain_latent_pc1	pm2	:=	(a2*b2)/(c+a1*b1+a2*b2)	pm2	0.0741437	0.0169812	0.131306	0.0110154	0.014376	TRUE
heart_latent_pc2	brain_latent_pc1	te	:=	c+a1*b1+a2*b2	te	-0.0366365	-0.0577287	-0.0155442	0.000663124	0.00118746	TRUE
heart_latent_pc2	brain_latent_pc2	cog_latent_g	~	cardio_latent_gvrf	c	0.00437784	-0.0197768	0.0285325	0.722418	0.741683	FALSE
heart_latent_pc2	brain_latent_pc2	cog_latent_g	~	heart_latent_pc2	b1	0.0764309	0.0550154	0.0978463	2.65188e-12	1.07471e-11	TRUE
heart_latent_pc2	brain_latent_pc2	cog_latent_g	~	brain_latent_pc2	b2	0.0413683	0.0234191	0.0593175	6.2659e-06	1.55637e-05	TRUE
heart_latent_pc2	brain_latent_pc2	heart_latent_pc2	~	cardio_latent_gvrf	a1	-0.551481	-0.56639	-0.536572	0	0	TRUE
heart_latent_pc2	brain_latent_pc2	brain_latent_pc2	~	cardio_latent_gvrf	a2	0.027457	0.00646395	0.0484501	0.0103636	0.0137586	TRUE
heart_latent_pc2	brain_latent_pc2	de	:=	c	de	0.00437784	-0.0197768	0.0285325	0.722418	0.741683	FALSE
heart_latent_pc2	brain_latent_pc2	ie1	:=	a1*b1	ie1	-0.0421502	-0.054026	-0.0302744	3.49076e-12	1.34394e-11	TRUE
heart_latent_pc2	brain_latent_pc2	ie2	:=	a2*b2	ie2	0.00113585	0.000137098	0.0021346	0.0258134	0.0320586	TRUE
heart_latent_pc2	brain_latent_pc2	pm1	:=	(a1*b1)/(c+a1*b1+a2*b2)	pm1	1.1505	0.414387	1.88661	0.00218904	0.00324146	TRUE
heart_latent_pc2	brain_latent_pc2	pm2	:=	(a2*b2)/(c+a1*b1+a2*b2)	pm2	-0.0310033	-0.064152	0.00214547	0.0667862	0.0816276	FALSE
heart_latent_pc2	brain_latent_pc2	te	:=	c+a1*b1+a2*b2	te	-0.0366365	-0.0577287	-0.0155442	0.000663125	0.00118746	TRUE
heart_latent_pc2	brain_latent_pc3	cog_latent_g	~	cardio_latent_gvrf	c	0.00619618	-0.017823	0.0302154	0.613133	0.646729	FALSE
heart_latent_pc2	brain_latent_pc3	cog_latent_g	~	heart_latent_pc2	b1	0.0693413	0.0479893	0.0906933	1.95242e-10	7.15887e-10	TRUE
heart_latent_pc2	brain_latent_pc3	cog_latent_g	~	brain_latent_pc3	b2	0.121442	0.10162	0.141264	0	0	TRUE
heart_latent_pc2	brain_latent_pc3	heart_latent_pc2	~	cardio_latent_gvrf	a1	-0.551481	-0.56639	-0.536572	0	0	TRUE
heart_latent_pc2	brain_latent_pc3	brain_latent_pc3	~	cardio_latent_gvrf	a2	-0.0378143	-0.056663	-0.0189656	8.42137e-05	0.000196499	TRUE
heart_latent_pc2	brain_latent_pc3	de	:=	c	de	0.00619618	-0.017823	0.0302154	0.613133	0.646729	FALSE
heart_latent_pc2	brain_latent_pc3	ie1	:=	a1*b1	ie1	-0.0382404	-0.0500698	-0.026411	2.35976e-10	8.25916e-10	TRUE
heart_latent_pc2	brain_latent_pc3	ie2	:=	a2*b2	ie2	-0.00459225	-0.00700147	-0.00218303	0.000187036	0.00041148	TRUE
heart_latent_pc2	brain_latent_pc3	pm1	:=	(a1*b1)/(c+a1*b1+a2*b2)	pm1	1.04378	0.36278	1.72478	0.00266393	0.00387024	TRUE
heart_latent_pc2	brain_latent_pc3	pm2	:=	(a2*b2)/(c+a1*b1+a2*b2)	pm2	0.125346	0.0329676	0.217725	0.00782741	0.0107627	TRUE
heart_latent_pc2	brain_latent_pc3	te	:=	c+a1*b1+a2*b2	te	-0.0366365	-0.0577287	-0.0155442	0.000663125	0.00118746	TRUE

### Sheet: supplementary_table18
mediator1	mediator2	lhs	op	rhs	label	est.std	ci.lower	ci.upper	pvalue	pvalue_adj	significant
heart_latent_pc2	brain_latent_grey	heart_latent_pc2	~	cardio_latent_gvrf	a1	-0.463654	-0.479262	-0.448046	0	0	TRUE
heart_latent_pc2	brain_latent_grey	brain_latent_grey	~	cardio_latent_gvrf	a2	-0.00953292	-0.0288653	0.00979945	0.333808	0.422345	FALSE
heart_latent_pc2	brain_latent_grey	brain_latent_grey	~	heart_latent_pc2	m	0.120105	0.10222	0.137991	0	0	TRUE
heart_latent_pc2	brain_latent_grey	cog_latent_g	~	cardio_latent_gvrf	c	0.00875052	-0.0142868	0.0317879	0.45659	0.509528	FALSE
heart_latent_pc2	brain_latent_grey	cog_latent_g	~	heart_latent_pc2	b1	0.0718766	0.0503737	0.0933794	5.69667e-11	1.41498e-10	TRUE
heart_latent_pc2	brain_latent_grey	cog_latent_g	~	brain_latent_grey	b2	0.18493	0.163825	0.206035	0	0	TRUE
heart_latent_pc2	brain_latent_grey	de	:=	c	de	0.00875052	-0.0142868	0.0317879	0.45659	0.509528	FALSE
heart_latent_pc2	brain_latent_grey	ie1	:=	a1*b1	ie1	-0.0333258	-0.0433663	-0.0232854	7.74738e-11	1.86421e-10	TRUE
heart_latent_pc2	brain_latent_grey	ie2	:=	a2*b2	ie2	-0.00176292	-0.0053438	0.00181796	0.334585	0.422345	FALSE
heart_latent_pc2	brain_latent_grey	ie3	:=	a1*m*b2	ie3	-0.0102982	-0.0122676	-0.00832884	0	0	TRUE
heart_latent_pc2	brain_latent_grey	te	:=	c+a1*b1+a2*b2+a1*m*b2	te	-0.0366365	-0.0577287	-0.0155442	0.000663124	0.000981937	TRUE
heart_latent_pc2	brain_latent_atrophy	heart_latent_pc2	~	cardio_latent_gvrf	a1	-0.463654	-0.479262	-0.448046	0	0	TRUE
heart_latent_pc2	brain_latent_atrophy	brain_latent_atrophy	~	cardio_latent_gvrf	a2	0.0322148	0.0133592	0.0510704	0.000812198	0.00117999	TRUE
heart_latent_pc2	brain_latent_atrophy	brain_latent_atrophy	~	heart_latent_pc2	m	0.12845	0.111005	0.145896	0	0	TRUE
heart_latent_pc2	brain_latent_atrophy	cog_latent_g	~	cardio_latent_gvrf	c	0.000855312	-0.0221903	0.0239009	0.942011	0.942011	FALSE
heart_latent_pc2	brain_latent_atrophy	cog_latent_g	~	heart_latent_pc2	b1	0.0696364	0.0481027	0.09117	2.32435e-10	5.42349e-10	TRUE
heart_latent_pc2	brain_latent_atrophy	cog_latent_g	~	brain_latent_atrophy	b2	0.190356	0.168731	0.21198	0	0	TRUE
heart_latent_pc2	brain_latent_atrophy	de	:=	c	de	0.000855312	-0.0221903	0.0239009	0.942011	0.942011	FALSE
heart_latent_pc2	brain_latent_atrophy	ie1	:=	a1*b1	ie1	-0.0322872	-0.0423375	-0.0222368	3.04475e-10	6.89546e-10	TRUE
heart_latent_pc2	brain_latent_atrophy	ie2	:=	a2*b2	ie2	0.00613227	0.00247542	0.00978913	0.00101364	0.00139376	TRUE
heart_latent_pc2	brain_latent_atrophy	ie3	:=	a1*m*b2	ie3	-0.0113369	-0.0133875	-0.00928638	0	0	TRUE
heart_latent_pc2	brain_latent_atrophy	te	:=	c+a1*b1+a2*b2+a1*m*b2	te	-0.0366365	-0.0577287	-0.0155442	0.000663124	0.000981937	TRUE
heart_latent_pc2	brain_latent_gMD	heart_latent_pc2	~	cardio_latent_gvrf	a1	-0.463654	-0.479262	-0.448046	0	0	TRUE
heart_latent_pc2	brain_latent_gMD	brain_latent_gMD	~	cardio_latent_gvrf	a2	0.0769909	0.0546078	0.0993741	1.56604e-11	4.1581e-11	TRUE
heart_latent_pc2	brain_latent_gMD	brain_latent_gMD	~	heart_latent_pc2	m	0.0759268	0.0551349	0.0967187	8.22897e-13	2.34678e-12	TRUE
heart_latent_pc2	brain_latent_gMD	cog_latent_g	~	cardio_latent_gvrf	c	0.00988073	-0.0134601	0.0332215	0.406708	0.46741	FALSE
heart_latent_pc2	brain_latent_gMD	cog_latent_g	~	heart_latent_pc2	b1	0.0969408	0.0753355	0.118546	0	0	TRUE
heart_latent_pc2	brain_latent_gMD	cog_latent_g	~	brain_latent_gMD	b2	-0.0375778	-0.0561741	-0.0189815	7.47843e-05	0.000137105	TRUE
heart_latent_pc2	brain_latent_gMD	de	:=	c	de	0.00988073	-0.0134601	0.0332215	0.406708	0.46741	FALSE
heart_latent_pc2	brain_latent_gMD	ie1	:=	a1*b1	ie1	-0.0449469	-0.0550918	-0.0348021	0	0	TRUE
heart_latent_pc2	brain_latent_gMD	ie2	:=	a2*b2	ie2	-0.00289315	-0.00455433	-0.00123198	0.000641257	0.000981937	TRUE
heart_latent_pc2	brain_latent_gMD	ie3	:=	a1*m*b2	ie3	0.00132288	0.00057287	0.00207289	0.000546194	0.00095584	TRUE
heart_latent_pc2	brain_latent_gMD	te	:=	c+a1*b1+a2*b2+a1*m*b2	te	-0.0366365	-0.0577287	-0.0155442	0.000663122	0.000981937	TRUE
heart_latent_pc2	brain_latent_gFA	heart_latent_pc2	~	cardio_latent_gvrf	a1	-0.463654	-0.479262	-0.448046	0	0	TRUE
heart_latent_pc2	brain_latent_gFA	brain_latent_gFA	~	cardio_latent_gvrf	a2	-0.0633858	-0.0863948	-0.0403768	6.68819e-08	1.39187e-07	TRUE
heart_latent_pc2	brain_latent_gFA	brain_latent_gFA	~	heart_latent_pc2	m	-0.0451808	-0.0665618	-0.0237998	3.44815e-05	6.4758e-05	TRUE
heart_latent_pc2	brain_latent_gFA	cog_latent_g	~	cardio_latent_gvrf	c	0.010265	-0.0130447	0.0335748	0.388071	0.459715	FALSE
heart_latent_pc2	brain_latent_gFA	cog_latent_g	~	heart_latent_pc2	b1	0.0964238	0.0748625	0.117985	0	0	TRUE
heart_latent_pc2	brain_latent_gFA	cog_latent_g	~	brain_latent_gFA	b2	0.0517071	0.0336257	0.0697886	2.08417e-08	4.58516e-08	TRUE
heart_latent_pc2	brain_latent_gFA	de	:=	c	de	0.010265	-0.0130447	0.0335748	0.388071	0.459715	FALSE
heart_latent_pc2	brain_latent_gFA	ie1	:=	a1*b1	ie1	-0.0447072	-0.0548306	-0.0345839	0	0	TRUE
heart_latent_pc2	brain_latent_gFA	ie2	:=	a2*b2	ie2	-0.0032775	-0.0049304	-0.0016246	0.000101758	0.000182217	TRUE
heart_latent_pc2	brain_latent_gFA	ie3	:=	a1*m*b2	ie3	0.00108317	0.000444335	0.00172201	0.000889941	0.00124592	TRUE
heart_latent_pc2	brain_latent_gFA	te	:=	c+a1*b1+a2*b2+a1*m*b2	te	-0.0366365	-0.0577287	-0.0155443	0.000663119	0.000981937	TRUE
heart_latent_pc2	brain_latent_pc1	heart_latent_pc2	~	cardio_latent_gvrf	a1	-0.463654	-0.479262	-0.448046	0	0	TRUE
heart_latent_pc2	brain_latent_pc1	brain_latent_pc1	~	cardio_latent_gvrf	a2	-0.0745863	-0.0967118	-0.0524608	3.9182e-11	1.00567e-10	TRUE
heart_latent_pc2	brain_latent_pc1	brain_latent_pc1	~	heart_latent_pc2	m	-0.0735615	-0.0941138	-0.0530092	2.29661e-12	6.31567e-12	TRUE
heart_latent_pc2	brain_latent_pc1	cog_latent_g	~	cardio_latent_gvrf	c	0.010854	-0.0124717	0.0341797	0.36176	0.442152	FALSE
heart_latent_pc2	brain_latent_pc1	cog_latent_g	~	heart_latent_pc2	b1	0.0979009	0.0763108	0.119491	0	0	TRUE
heart_latent_pc2	brain_latent_pc1	cog_latent_g	~	brain_latent_pc1	b2	0.0518386	0.0330431	0.0706342	6.45803e-08	1.3813e-07	TRUE
heart_latent_pc2	brain_latent_pc1	de	:=	c	de	0.010854	-0.0124717	0.0341797	0.36176	0.442152	FALSE
heart_latent_pc2	brain_latent_pc1	ie1	:=	a1*b1	ie1	-0.0453921	-0.0555325	-0.0352518	0	0	TRUE
heart_latent_pc2	brain_latent_pc1	ie2	:=	a2*b2	ie2	-0.00386645	-0.00567876	-0.00205414	2.89636e-05	5.57549e-05	TRUE
heart_latent_pc2	brain_latent_pc1	ie3	:=	a1*m*b2	ie3	0.00176806	0.000955782	0.00258035	1.9885e-05	3.92601e-05	TRUE
heart_latent_pc2	brain_latent_pc1	te	:=	c+a1*b1+a2*b2+a1*m*b2	te	-0.0366365	-0.0577288	-0.0155443	0.000663117	0.000981937	TRUE
heart_latent_pc2	brain_latent_pc2	heart_latent_pc2	~	cardio_latent_gvrf	a1	-0.463654	-0.479262	-0.448046	0	0	TRUE
heart_latent_pc2	brain_latent_pc2	brain_latent_pc2	~	cardio_latent_gvrf	a2	0.0395752	0.0162428	0.0629076	0.000886131	0.00124592	TRUE
heart_latent_pc2	brain_latent_pc2	brain_latent_pc2	~	heart_latent_pc2	m	0.0344281	0.0127627	0.0560934	0.00184226	0.00248866	TRUE
heart_latent_pc2	brain_latent_pc2	cog_latent_g	~	cardio_latent_gvrf	c	0.00539354	-0.0179109	0.028698	0.650109	0.685732	FALSE
heart_latent_pc2	brain_latent_pc2	cog_latent_g	~	heart_latent_pc2	b1	0.0927009	0.0711306	0.114271	0	0	TRUE
heart_latent_pc2	brain_latent_pc2	cog_latent_g	~	brain_latent_pc2	b2	0.0402788	0.0224129	0.0581447	9.92679e-06	2.01148e-05	TRUE
heart_latent_pc2	brain_latent_pc2	de	:=	c	de	0.00539354	-0.0179109	0.028698	0.650109	0.685732	FALSE
heart_latent_pc2	brain_latent_pc2	ie1	:=	a1*b1	ie1	-0.0429811	-0.053099	-0.0328632	0	0	TRUE
heart_latent_pc2	brain_latent_pc2	ie2	:=	a2*b2	ie2	0.00159404	0.000417657	0.00277042	0.00791159	0.0105033	TRUE
heart_latent_pc2	brain_latent_pc2	ie3	:=	a1*m*b2	ie3	-0.000642959	-0.0011386	-0.000147318	0.0110056	0.0143633	TRUE
heart_latent_pc2	brain_latent_pc2	te	:=	c+a1*b1+a2*b2+a1*m*b2	te	-0.0366365	-0.0577287	-0.0155442	0.000663123	0.000981937	TRUE
heart_latent_pc2	brain_latent_pc3	heart_latent_pc2	~	cardio_latent_gvrf	a1	-0.463654	-0.479262	-0.448046	0	0	TRUE
heart_latent_pc2	brain_latent_pc3	brain_latent_pc3	~	cardio_latent_gvrf	a2	0.00232694	-0.0185452	0.0231991	0.827034	0.849117	FALSE
heart_latent_pc2	brain_latent_pc3	brain_latent_pc3	~	heart_latent_pc2	m	0.0948558	0.0755283	0.114183	0	0	TRUE
heart_latent_pc2	brain_latent_pc3	cog_latent_g	~	cardio_latent_gvrf	c	0.00670362	-0.0164694	0.0298766	0.570721	0.618951	FALSE
heart_latent_pc2	brain_latent_pc3	cog_latent_g	~	heart_latent_pc2	b1	0.0825111	0.0609649	0.104057	6.10623e-14	1.95908e-13	TRUE
heart_latent_pc2	brain_latent_pc3	cog_latent_g	~	brain_latent_pc3	b2	0.122044	0.102261	0.141827	0	0	TRUE
heart_latent_pc2	brain_latent_pc3	de	:=	c	de	0.00670362	-0.0164694	0.0298766	0.570721	0.618951	FALSE
heart_latent_pc2	brain_latent_pc3	ie1	:=	a1*b1	ie1	-0.0382566	-0.0483392	-0.0281739	1.03251e-13	3.05781e-13	TRUE
heart_latent_pc2	brain_latent_pc3	ie2	:=	a2*b2	ie2	0.000283989	-0.00226375	0.00283172	0.827062	0.849117	FALSE
heart_latent_pc2	brain_latent_pc3	ie3	:=	a1*m*b2	ie3	-0.00536752	-0.00677956	-0.00395549	9.30367e-14	2.86553e-13	TRUE
heart_latent_pc2	brain_latent_pc3	te	:=	c+a1*b1+a2*b2+a1*m*b2	te	-0.0366365	-0.0577287	-0.0155442	0.000663126	0.000981937	TRUE

### Sheet: supplementary_table19
mediator1	mediator2	lhs	op	rhs	label	est.std	ci.lower	ci.upper	pvalue	pvalue_adj	significant
heart_latent_pc2	brain_latent_grey	heart_latent_pc2	~	cardio_latent_gvrf	a1	-0.551481	-0.56639	-0.536572	0	0	TRUE
heart_latent_pc2	brain_latent_grey	brain_latent_grey	~	cardio_latent_gvrf	a2	-0.0152853	-0.0352312	0.00466056	0.133098	0.169695	FALSE
heart_latent_pc2	brain_latent_grey	brain_latent_grey	~	heart_latent_pc2	m	0.0974363	0.0797508	0.115122	0	0	TRUE
heart_latent_pc2	brain_latent_grey	cog_latent_g	~	cardio_latent_gvrf	c	0.00921018	-0.0146332	0.0330536	0.448996	0.501053	FALSE
heart_latent_pc2	brain_latent_grey	cog_latent_g	~	heart_latent_pc2	b1	0.0585296	0.0372662	0.079793	6.85251e-08	1.55189e-07	TRUE
heart_latent_pc2	brain_latent_grey	cog_latent_g	~	brain_latent_grey	b2	0.196592	0.175455	0.217729	0	0	TRUE
heart_latent_pc2	brain_latent_grey	de	:=	c	de	0.00921018	-0.0146332	0.0330536	0.448996	0.501053	FALSE
heart_latent_pc2	brain_latent_grey	ie1	:=	a1*b1	ie1	-0.032278	-0.0440431	-0.0205128	7.56479e-08	1.66425e-07	TRUE
heart_latent_pc2	brain_latent_grey	ie2	:=	a2*b2	ie2	-0.00300497	-0.00693966	0.000929727	0.134434	0.169695	FALSE
heart_latent_pc2	brain_latent_grey	ie3	:=	a1*m*b2	ie3	-0.0105637	-0.0128163	-0.00831112	0	0	TRUE
heart_latent_pc2	brain_latent_grey	te	:=	c+a1*b1+a2*b2+a1*m*b2	te	-0.0366365	-0.0577287	-0.0155442	0.000663124	0.000945567	TRUE
heart_latent_pc2	brain_latent_atrophy	heart_latent_pc2	~	cardio_latent_gvrf	a1	-0.551481	-0.56639	-0.536572	0	0	TRUE
heart_latent_pc2	brain_latent_atrophy	brain_latent_atrophy	~	cardio_latent_gvrf	a2	0.0270786	0.00750318	0.0466541	0.00670385	0.00905608	TRUE
heart_latent_pc2	brain_latent_atrophy	brain_latent_atrophy	~	heart_latent_pc2	m	0.102458	0.0851	0.119816	0	0	TRUE
heart_latent_pc2	brain_latent_atrophy	cog_latent_g	~	cardio_latent_gvrf	c	0.000870852	-0.0229889	0.0247306	0.942971	0.968117	FALSE
heart_latent_pc2	brain_latent_atrophy	cog_latent_g	~	heart_latent_pc2	b1	0.057501	0.0362124	0.0787897	1.19739e-07	2.56109e-07	TRUE
heart_latent_pc2	brain_latent_atrophy	cog_latent_g	~	brain_latent_atrophy	b2	0.196995	0.175444	0.218546	0	0	TRUE
heart_latent_pc2	brain_latent_atrophy	de	:=	c	de	0.000870852	-0.0229889	0.0247306	0.942971	0.968117	FALSE
heart_latent_pc2	brain_latent_atrophy	ie1	:=	a1*b1	ie1	-0.0317107	-0.0434884	-0.019933	1.31253e-07	2.73148e-07	TRUE
heart_latent_pc2	brain_latent_atrophy	ie2	:=	a2*b2	ie2	0.00533436	0.00143375	0.00923498	0.00735371	0.00976268	TRUE
heart_latent_pc2	brain_latent_atrophy	ie3	:=	a1*m*b2	ie3	-0.011131	-0.0134021	-0.00885986	0	0	TRUE
heart_latent_pc2	brain_latent_atrophy	te	:=	c+a1*b1+a2*b2+a1*m*b2	te	-0.0366365	-0.0577287	-0.0155442	0.000663125	0.000945567	TRUE
heart_latent_pc2	brain_latent_gMD	heart_latent_pc2	~	cardio_latent_gvrf	a1	-0.551481	-0.56639	-0.536572	0	0	TRUE
heart_latent_pc2	brain_latent_gMD	brain_latent_gMD	~	cardio_latent_gvrf	a2	0.0927094	0.069586	0.115833	3.9968e-15	2.05169e-14	TRUE
heart_latent_pc2	brain_latent_gMD	brain_latent_gMD	~	heart_latent_pc2	m	0.0797405	0.0591677	0.100313	3.04201e-14	1.37785e-13	TRUE
heart_latent_pc2	brain_latent_gMD	cog_latent_g	~	cardio_latent_gvrf	c	0.0101254	-0.0140778	0.0343287	0.412243	0.48835	FALSE
heart_latent_pc2	brain_latent_gMD	cog_latent_g	~	heart_latent_pc2	b1	0.0810566	0.0596013	0.102512	1.3145e-13	4.81985e-13	TRUE
heart_latent_pc2	brain_latent_gMD	cog_latent_g	~	brain_latent_gMD	b2	-0.0422856	-0.0609204	-0.0236508	8.68764e-06	1.59273e-05	TRUE
heart_latent_pc2	brain_latent_gMD	de	:=	c	de	0.0101254	-0.0140778	0.0343287	0.412243	0.48835	FALSE
heart_latent_pc2	brain_latent_gMD	ie1	:=	a1*b1	ie1	-0.0447012	-0.056607	-0.0327954	1.85629e-13	6.25171e-13	TRUE
heart_latent_pc2	brain_latent_gMD	ie2	:=	a2*b2	ie2	-0.00392027	-0.00590638	-0.00193417	0.000109431	0.000191504	TRUE
heart_latent_pc2	brain_latent_gMD	ie3	:=	a1*m*b2	ie3	0.00185953	0.000907866	0.00281119	0.000128282	0.000219505	TRUE
heart_latent_pc2	brain_latent_gMD	te	:=	c+a1*b1+a2*b2+a1*m*b2	te	-0.0366365	-0.0577287	-0.0155443	0.000663119	0.000945567	TRUE
heart_latent_pc2	brain_latent_gFA	heart_latent_pc2	~	cardio_latent_gvrf	a1	-0.551481	-0.56639	-0.536572	0	0	TRUE
heart_latent_pc2	brain_latent_gFA	brain_latent_gFA	~	cardio_latent_gvrf	a2	-0.0702533	-0.0940689	-0.0464377	7.39609e-09	1.77969e-08	TRUE
heart_latent_pc2	brain_latent_gFA	brain_latent_gFA	~	heart_latent_pc2	m	-0.0538823	-0.0750639	-0.0327007	6.17056e-07	1.25035e-06	TRUE
heart_latent_pc2	brain_latent_gFA	cog_latent_g	~	cardio_latent_gvrf	c	0.00975275	-0.0144122	0.0339177	0.42893	0.492949	FALSE
heart_latent_pc2	brain_latent_gFA	cog_latent_g	~	heart_latent_pc2	b1	0.0804057	0.0589878	0.101823	1.8674e-13	6.25171e-13	TRUE
heart_latent_pc2	brain_latent_gFA	cog_latent_g	~	brain_latent_gFA	b2	0.0504968	0.0323936	0.0686001	4.57498e-08	1.0675e-07	TRUE
heart_latent_pc2	brain_latent_gFA	de	:=	c	de	0.00975275	-0.0144122	0.0339177	0.42893	0.492949	FALSE
heart_latent_pc2	brain_latent_gFA	ie1	:=	a1*b1	ie1	-0.0443422	-0.0562263	-0.0324581	2.61124e-13	8.37774e-13	TRUE
heart_latent_pc2	brain_latent_gFA	ie2	:=	a2*b2	ie2	-0.00354757	-0.00529896	-0.00179618	7.18557e-05	0.000128672	TRUE
heart_latent_pc2	brain_latent_gFA	ie3	:=	a1*m*b2	ie3	0.00150052	0.000700509	0.00230052	0.000236769	0.00039633	TRUE
heart_latent_pc2	brain_latent_gFA	te	:=	c+a1*b1+a2*b2+a1*m*b2	te	-0.0366365	-0.0577287	-0.0155443	0.00066312	0.000945567	TRUE
heart_latent_pc2	brain_latent_pc1	heart_latent_pc2	~	cardio_latent_gvrf	a1	-0.551481	-0.56639	-0.536572	0	0	TRUE
heart_latent_pc2	brain_latent_pc1	brain_latent_pc1	~	cardio_latent_gvrf	a2	-0.0908254	-0.113694	-0.0679568	7.10543e-15	3.41949e-14	TRUE
heart_latent_pc2	brain_latent_pc1	brain_latent_pc1	~	heart_latent_pc2	m	-0.0784682	-0.0988135	-0.0581229	4.06342e-14	1.73824e-13	TRUE
heart_latent_pc2	brain_latent_pc1	cog_latent_g	~	cardio_latent_gvrf	c	0.0113936	-0.0127926	0.0355797	0.355854	0.434932	FALSE
heart_latent_pc2	brain_latent_pc1	cog_latent_g	~	heart_latent_pc2	b1	0.0821672	0.0607276	0.103607	5.83977e-14	2.36664e-13	TRUE
heart_latent_pc2	brain_latent_pc1	cog_latent_g	~	brain_latent_pc1	b2	0.0571245	0.0383028	0.0759462	2.70521e-09	6.71939e-09	TRUE
heart_latent_pc2	brain_latent_pc1	de	:=	c	de	0.0113936	-0.0127926	0.0355797	0.355854	0.434932	FALSE
heart_latent_pc2	brain_latent_pc1	ie1	:=	a1*b1	ie1	-0.0453137	-0.0572129	-0.0334144	8.41549e-14	3.23996e-13	TRUE
heart_latent_pc2	brain_latent_pc1	ie2	:=	a2*b2	ie2	-0.00518835	-0.00734137	-0.00303534	2.32229e-06	4.58503e-06	TRUE
heart_latent_pc2	brain_latent_pc1	ie3	:=	a1*m*b2	ie3	0.00247199	0.0014322	0.00351178	3.16835e-06	6.09908e-06	TRUE
heart_latent_pc2	brain_latent_pc1	te	:=	c+a1*b1+a2*b2+a1*m*b2	te	-0.0366365	-0.0577287	-0.0155442	0.000663124	0.000945567	TRUE
heart_latent_pc2	brain_latent_pc2	heart_latent_pc2	~	cardio_latent_gvrf	a1	-0.551481	-0.56639	-0.536572	0	0	TRUE
heart_latent_pc2	brain_latent_pc2	brain_latent_pc2	~	cardio_latent_gvrf	a2	0.0441734	0.0201075	0.0682393	0.000321225	0.000526262	TRUE
heart_latent_pc2	brain_latent_pc2	brain_latent_pc2	~	heart_latent_pc2	m	0.0303118	0.00891837	0.0517052	0.00548594	0.00754316	TRUE
heart_latent_pc2	brain_latent_pc2	cog_latent_g	~	cardio_latent_gvrf	c	0.00437782	-0.0197768	0.0285324	0.722419	0.762004	FALSE
heart_latent_pc2	brain_latent_pc2	cog_latent_g	~	heart_latent_pc2	b1	0.0764308	0.0550154	0.0978463	2.6521e-12	7.8543e-12	TRUE
heart_latent_pc2	brain_latent_pc2	cog_latent_g	~	brain_latent_pc2	b2	0.0413683	0.0234191	0.0593175	6.26588e-06	1.17676e-05	TRUE
heart_latent_pc2	brain_latent_pc2	de	:=	c	de	0.00437782	-0.0197768	0.0285324	0.722419	0.762004	FALSE
heart_latent_pc2	brain_latent_pc2	ie1	:=	a1*b1	ie1	-0.0421502	-0.054026	-0.0302744	3.49076e-12	9.95514e-12	TRUE
heart_latent_pc2	brain_latent_pc2	ie2	:=	a2*b2	ie2	0.00182738	0.000554287	0.00310047	0.00490351	0.00686492	TRUE
heart_latent_pc2	brain_latent_pc2	ie3	:=	a1*m*b2	ie3	-0.000691529	-0.00126491	-0.000118151	0.0180867	0.0236047	TRUE
heart_latent_pc2	brain_latent_pc2	te	:=	c+a1*b1+a2*b2+a1*m*b2	te	-0.0366365	-0.0577287	-0.0155442	0.000663122	0.000945567	TRUE
heart_latent_pc2	brain_latent_pc3	heart_latent_pc2	~	cardio_latent_gvrf	a1	-0.551481	-0.56639	-0.536572	0	0	TRUE
heart_latent_pc2	brain_latent_pc3	brain_latent_pc3	~	cardio_latent_gvrf	a2	7.44846e-05	-0.0215186	0.0216676	0.994606	0.994606	FALSE
heart_latent_pc2	brain_latent_pc3	brain_latent_pc3	~	heart_latent_pc2	m	0.0687037	0.0495419	0.0878654	2.10454e-12	6.48198e-12	TRUE
heart_latent_pc2	brain_latent_pc3	cog_latent_g	~	cardio_latent_gvrf	c	0.00619617	-0.0178231	0.0302154	0.613133	0.664947	FALSE
heart_latent_pc2	brain_latent_pc3	cog_latent_g	~	heart_latent_pc2	b1	0.0693413	0.0479893	0.0906933	1.95243e-10	5.36917e-10	TRUE
heart_latent_pc2	brain_latent_pc3	cog_latent_g	~	brain_latent_pc3	b2	0.121442	0.10162	0.141264	0	0	TRUE
heart_latent_pc2	brain_latent_pc3	de	:=	c	de	0.00619617	-0.0178231	0.0302154	0.613133	0.664947	FALSE
heart_latent_pc2	brain_latent_pc3	ie1	:=	a1*b1	ie1	-0.0382404	-0.0500698	-0.026411	2.35977e-10	6.2656e-10	TRUE
heart_latent_pc2	brain_latent_pc3	ie2	:=	a2*b2	ie2	9.04558e-06	-0.00261327	0.00263136	0.994606	0.994606	FALSE
heart_latent_pc2	brain_latent_pc3	ie3	:=	a1*m*b2	ie3	-0.0046013	-0.00609536	-0.00310724	1.57835e-09	4.05111e-09	TRUE
heart_latent_pc2	brain_latent_pc3	te	:=	c+a1*b1+a2*b2+a1*m*b2	te	-0.0366365	-0.0577287	-0.0155442	0.000663125	0.000945567	TRUE

### Sheet: supplementary_table20
independent	dependent	mediator	lhs	op	rhs	label	est.std	ci.lower	ci.upper	pvalue	pvalue_adj	significant
cardio_pack_years	cog_vnr	heart_latent_pc1	heart_latent_pc1	~	cardio_pack_years	a	0.00771022	-0.0046619	0.0200823	0.221921	0.265091	FALSE
cardio_pack_years	cog_vnr	heart_latent_pc1	cog_vnr	~	cardio_pack_years	c	-0.029376	-0.047451	-0.011301	0.00144561	0.00407266	TRUE
cardio_pack_years	cog_vnr	heart_latent_pc1	cog_vnr	~	heart_latent_pc1	b	0.0906212	0.0644832	0.116759	1.08122e-11	1.22465e-10	TRUE
cardio_pack_years	cog_vnr	heart_latent_pc1	de	:=	c	de	-0.029376	-0.047451	-0.011301	0.00144561	0.00407266	TRUE
cardio_pack_years	cog_vnr	heart_latent_pc1	ie	:=	a*b	ie	0.000698709	-0.000440471	0.00183789	0.229313	0.269067	FALSE
cardio_pack_years	cog_vnr	heart_latent_pc1	te	:=	c+a*b	te	-0.0286773	-0.0467863	-0.0105682	0.00191073	0.0048869	TRUE
cardio_pack_years	cog_vnr	heart_latent_pc1	pm	:=	(a*b)/(c+a*b)	pm	-0.0243646	-0.0678355	0.0191064	0.271978	0.313169	FALSE
cardio_pack_years	cog_vnr	heart_latent_pc2	heart_latent_pc2	~	cardio_pack_years	a	-0.0355252	-0.0500814	-0.0209689	1.72368e-06	1.22647e-05	TRUE
cardio_pack_years	cog_vnr	heart_latent_pc2	cog_vnr	~	cardio_pack_years	c	-0.0252491	-0.0433232	-0.00717489	0.00618124	0.0114735	TRUE
cardio_pack_years	cog_vnr	heart_latent_pc2	cog_vnr	~	heart_latent_pc2	b	0.0965003	0.0743481	0.118653	0	0	TRUE
cardio_pack_years	cog_vnr	heart_latent_pc2	de	:=	c	de	-0.0252491	-0.0433232	-0.00717489	0.00618124	0.0114735	TRUE
cardio_pack_years	cog_vnr	heart_latent_pc2	ie	:=	a*b	ie	-0.00342819	-0.00503867	-0.00181771	3.01764e-05	0.000136162	TRUE
cardio_pack_years	cog_vnr	heart_latent_pc2	te	:=	c+a*b	te	-0.0286773	-0.0467863	-0.0105682	0.00191073	0.0048869	TRUE
cardio_pack_years	cog_vnr	heart_latent_pc2	pm	:=	(a*b)/(c+a*b)	pm	0.119544	0.0284842	0.210604	0.0100805	0.0179316	TRUE
cardio_pack_years	cog_vnr	heart_latent_pc3	heart_latent_pc3	~	cardio_pack_years	a	0.0103838	-0.0064727	0.0272403	0.227293	0.268178	FALSE
cardio_pack_years	cog_vnr	heart_latent_pc3	cog_vnr	~	cardio_pack_years	c	-0.0286432	-0.0467533	-0.0105331	0.00193585	0.00490593	TRUE
cardio_pack_years	cog_vnr	heart_latent_pc3	cog_vnr	~	heart_latent_pc3	b	-0.00328156	-0.0225433	0.0159802	0.738446	0.770371	FALSE
cardio_pack_years	cog_vnr	heart_latent_pc3	de	:=	c	de	-0.0286432	-0.0467533	-0.0105331	0.00193585	0.00490593	TRUE
cardio_pack_years	cog_vnr	heart_latent_pc3	ie	:=	a*b	ie	-3.40752e-05	-3.40752e-05	-3.40752e-05			FALSE
cardio_pack_years	cog_vnr	heart_latent_pc3	te	:=	c+a*b	te	-0.0286773	-0.0467863	-0.0105682	0.00191073	0.0048869	TRUE
cardio_pack_years	cog_vnr	heart_latent_pc3	pm	:=	(a*b)/(c+a*b)	pm	0.00118823	-0.00608644	0.0084629	0.748865	0.779775	FALSE
cardio_pack_years	cog_vnr	brain_latent_grey	brain_latent_grey	~	cardio_pack_years	a	-0.0646109	-0.0793557	-0.0498661	0	0	TRUE
cardio_pack_years	cog_vnr	brain_latent_grey	cog_vnr	~	cardio_pack_years	c	-0.015332	-0.0332443	0.00258039	0.0934216	0.12086	FALSE
cardio_pack_years	cog_vnr	brain_latent_grey	cog_vnr	~	brain_latent_grey	b	0.206548	0.185222	0.227875	0	0	TRUE
cardio_pack_years	cog_vnr	brain_latent_grey	de	:=	c	de	-0.015332	-0.0332443	0.00258039	0.0934216	0.12086	FALSE
cardio_pack_years	cog_vnr	brain_latent_grey	ie	:=	a*b	ie	-0.0133453	-0.016691	-0.0099996	5.32907e-15	6.29284e-14	TRUE
cardio_pack_years	cog_vnr	brain_latent_grey	te	:=	c+a*b	te	-0.0286773	-0.0467863	-0.0105682	0.00191073	0.0048869	TRUE
cardio_pack_years	cog_vnr	brain_latent_grey	pm	:=	(a*b)/(c+a*b)	pm	0.465361	0.165988	0.764735	0.00231395	0.00558367	TRUE
cardio_pack_years	cog_vnr	brain_latent_atrophy	brain_latent_atrophy	~	cardio_pack_years	a	-0.0471082	-0.0615516	-0.0326648	1.6313e-10	1.70825e-09	TRUE
cardio_pack_years	cog_vnr	brain_latent_atrophy	cog_vnr	~	cardio_pack_years	c	-0.0184963	-0.0363705	-0.000622064	0.0425424	0.0588803	FALSE
cardio_pack_years	cog_vnr	brain_latent_atrophy	cog_vnr	~	brain_latent_atrophy	b	0.216119	0.194355	0.237884	0	0	TRUE
cardio_pack_years	cog_vnr	brain_latent_atrophy	de	:=	c	de	-0.0184963	-0.0363705	-0.000622064	0.0425424	0.0588803	FALSE
cardio_pack_years	cog_vnr	brain_latent_atrophy	ie	:=	a*b	ie	-0.010181	-0.0134679	-0.00689408	1.27229e-09	1.20248e-08	TRUE
cardio_pack_years	cog_vnr	brain_latent_atrophy	te	:=	c+a*b	te	-0.0286773	-0.0467863	-0.0105682	0.00191073	0.0048869	TRUE
cardio_pack_years	cog_vnr	brain_latent_atrophy	pm	:=	(a*b)/(c+a*b)	pm	0.35502	0.120319	0.589721	0.00302948	0.00686269	TRUE
cardio_pack_years	cog_vnr	brain_latent_gMD	brain_latent_gMD	~	cardio_pack_years	a	0.0280473	0.01101	0.0450847	0.00125296	0.00360307	TRUE
cardio_pack_years	cog_vnr	brain_latent_gMD	cog_vnr	~	cardio_pack_years	c	-0.0283484	-0.0464645	-0.0102323	0.00216229	0.00533365	TRUE
cardio_pack_years	cog_vnr	brain_latent_gMD	cog_vnr	~	brain_latent_gMD	b	-0.0117252	-0.0307714	0.00732099	0.227589	0.268178	FALSE
cardio_pack_years	cog_vnr	brain_latent_gMD	de	:=	c	de	-0.0283484	-0.0464645	-0.0102323	0.00216229	0.00533365	TRUE
cardio_pack_years	cog_vnr	brain_latent_gMD	ie	:=	a*b	ie	-0.000328861	-0.000899209	0.000241487	0.25843	0.29881	FALSE
cardio_pack_years	cog_vnr	brain_latent_gMD	te	:=	c+a*b	te	-0.0286773	-0.0467863	-0.0105682	0.00191073	0.0048869	TRUE
cardio_pack_years	cog_vnr	brain_latent_gMD	pm	:=	(a*b)/(c+a*b)	pm	0.0114677	-0.00967484	0.0326102	0.287745	0.327251	FALSE
cardio_pack_years	cog_vnr	brain_latent_gFA	brain_latent_gFA	~	cardio_pack_years	a	-0.013193	-0.0307373	0.00435133	0.140521	0.178057	FALSE
cardio_pack_years	cog_vnr	brain_latent_gFA	cog_vnr	~	cardio_pack_years	c	-0.0281456	-0.0462429	-0.0100483	0.00230215	0.00557944	TRUE
cardio_pack_years	cog_vnr	brain_latent_gFA	cog_vnr	~	brain_latent_gFA	b	0.0402992	0.0218211	0.0587772	1.91541e-05	0.000114307	TRUE
cardio_pack_years	cog_vnr	brain_latent_gFA	de	:=	c	de	-0.0281456	-0.0462429	-0.0100483	0.00230215	0.00557944	TRUE
cardio_pack_years	cog_vnr	brain_latent_gFA	ie	:=	a*b	ie	-0.000531665	-0.00127958	0.000216245	0.163537	0.202144	FALSE
cardio_pack_years	cog_vnr	brain_latent_gFA	te	:=	c+a*b	te	-0.0286773	-0.0467863	-0.0105682	0.00191073	0.0048869	TRUE
cardio_pack_years	cog_vnr	brain_latent_gFA	pm	:=	(a*b)/(c+a*b)	pm	0.0185396	-0.00965689	0.0467361	0.197501	0.237772	FALSE
cardio_pack_years	cog_vnr	brain_latent_pc1	brain_latent_pc1	~	cardio_pack_years	a	-0.0315469	-0.0483709	-0.0147229	0.000237712	0.000903632	TRUE
cardio_pack_years	cog_vnr	brain_latent_pc1	cog_vnr	~	cardio_pack_years	c	-0.0278685	-0.0459832	-0.00975372	0.00256735	0.00611827	TRUE
cardio_pack_years	cog_vnr	brain_latent_pc1	cog_vnr	~	brain_latent_pc1	b	0.0256373	0.0063608	0.0449137	0.00914172	0.0165332	TRUE
cardio_pack_years	cog_vnr	brain_latent_pc1	de	:=	c	de	-0.0278685	-0.0459832	-0.00975372	0.00256735	0.00611827	TRUE
cardio_pack_years	cog_vnr	brain_latent_pc1	ie	:=	a*b	ie	-0.000808776	-0.00155442	-6.31324e-05	0.0335107	0.0476883	TRUE
cardio_pack_years	cog_vnr	brain_latent_pc1	te	:=	c+a*b	te	-0.0286773	-0.0467863	-0.0105682	0.00191073	0.0048869	TRUE
cardio_pack_years	cog_vnr	brain_latent_pc1	pm	:=	(a*b)/(c+a*b)	pm	0.0282027	-0.00312183	0.0595272	0.0776255	0.101609	FALSE
cardio_pack_years	cog_vnr	brain_latent_pc2	brain_latent_pc2	~	cardio_pack_years	a	0.00244885	-0.0153757	0.0202734	0.78772	0.805424	FALSE
cardio_pack_years	cog_vnr	brain_latent_pc2	cog_vnr	~	cardio_pack_years	c	-0.0287931	-0.0468825	-0.0107037	0.00181042	0.0048869	TRUE
cardio_pack_years	cog_vnr	brain_latent_pc2	cog_vnr	~	brain_latent_pc2	b	0.0473061	0.0291279	0.0654842	3.38698e-07	2.54024e-06	TRUE
cardio_pack_years	cog_vnr	brain_latent_pc2	de	:=	c	de	-0.0287931	-0.0468825	-0.0107037	0.00181042	0.0048869	TRUE
cardio_pack_years	cog_vnr	brain_latent_pc2	ie	:=	a*b	ie	0.000115845	-0.000728542	0.000960232	0.788009	0.805424	FALSE
cardio_pack_years	cog_vnr	brain_latent_pc2	te	:=	c+a*b	te	-0.0286773	-0.0467863	-0.0105682	0.00191073	0.0048869	TRUE
cardio_pack_years	cog_vnr	brain_latent_pc2	pm	:=	(a*b)/(c+a*b)	pm	-0.00403962	-0.0337125	0.0256333	0.789603	0.805569	FALSE
cardio_pack_years	cog_vnr	brain_latent_pc3	brain_latent_pc3	~	cardio_pack_years	a	-0.0250322	-0.0409868	-0.00907769	0.00210411	0.00524413	TRUE
cardio_pack_years	cog_vnr	brain_latent_pc3	cog_vnr	~	cardio_pack_years	c	-0.0251339	-0.0431113	-0.00715653	0.00614024	0.0114735	TRUE
cardio_pack_years	cog_vnr	brain_latent_pc3	cog_vnr	~	brain_latent_pc3	b	0.141551	0.121525	0.161577	0	0	TRUE
cardio_pack_years	cog_vnr	brain_latent_pc3	de	:=	c	de	-0.0251339	-0.0431113	-0.00715653	0.00614024	0.0114735	TRUE
cardio_pack_years	cog_vnr	brain_latent_pc3	ie	:=	a*b	ie	-0.00354334	-0.00585701	-0.00122968	0.00268517	0.00634157	TRUE
cardio_pack_years	cog_vnr	brain_latent_pc3	te	:=	c+a*b	te	-0.0286773	-0.0467863	-0.0105682	0.00191073	0.0048869	TRUE
cardio_pack_years	cog_vnr	brain_latent_pc3	pm	:=	(a*b)/(c+a*b)	pm	0.123559	0.0183035	0.228815	0.0214033	0.0330887	TRUE
cardio_pack_years	cog_vnr	heart_latent_cc1	heart_latent_cc1	~	cardio_pack_years	a	0.00567192	-0.00356108	0.0149049	0.22858	0.268776	FALSE
cardio_pack_years	cog_vnr	heart_latent_cc1	cog_vnr	~	cardio_pack_years	c	-0.029642	-0.0476833	-0.0116006	0.00128089	0.00364561	TRUE
cardio_pack_years	cog_vnr	heart_latent_cc1	cog_vnr	~	heart_latent_cc1	b	0.170085	0.135215	0.204956	0	0	TRUE
cardio_pack_years	cog_vnr	heart_latent_cc1	de	:=	c	de	-0.029642	-0.0476833	-0.0116006	0.00128089	0.00364561	TRUE
cardio_pack_years	cog_vnr	heart_latent_cc1	ie	:=	a*b	ie	0.000964709	-0.000618142	0.00254756	0.232263	0.271953	FALSE
cardio_pack_years	cog_vnr	heart_latent_cc1	te	:=	c+a*b	te	-0.0286773	-0.0467863	-0.0105682	0.00191073	0.0048869	TRUE
cardio_pack_years	cog_vnr	heart_latent_cc1	pm	:=	(a*b)/(c+a*b)	pm	-0.0336402	-0.0944717	0.0271913	0.278421	0.319114	FALSE
cardio_pack_years	cog_vnr	heart_latent_cc2	heart_latent_cc2	~	cardio_pack_years	a	-0.0605572	-0.07426	-0.0468545	0	0	TRUE
cardio_pack_years	cog_vnr	heart_latent_cc2	cog_vnr	~	cardio_pack_years	c	-0.0222383	-0.0403491	-0.00412752	0.0160997	0.027409	TRUE
cardio_pack_years	cog_vnr	heart_latent_cc2	cog_vnr	~	heart_latent_cc2	b	0.106328	0.0828446	0.129812	0	0	TRUE
cardio_pack_years	cog_vnr	heart_latent_cc2	de	:=	c	de	-0.0222383	-0.0403491	-0.00412752	0.0160997	0.027409	TRUE
cardio_pack_years	cog_vnr	heart_latent_cc2	ie	:=	a*b	ie	-0.00643895	-0.00847583	-0.00440207	5.79861e-10	5.64601e-09	TRUE
cardio_pack_years	cog_vnr	heart_latent_cc2	te	:=	c+a*b	te	-0.0286773	-0.0467863	-0.0105682	0.00191073	0.0048869	TRUE
cardio_pack_years	cog_vnr	heart_latent_cc2	pm	:=	(a*b)/(c+a*b)	pm	0.224532	0.0695072	0.379556	0.00452922	0.00970548	TRUE
cardio_pack_years	cog_vnr	heart_latent_cc3	heart_latent_cc3	~	cardio_pack_years	a	-0.0181466	-0.0326715	-0.00362175	0.0143382	0.0247134	TRUE
cardio_pack_years	cog_vnr	heart_latent_cc3	cog_vnr	~	cardio_pack_years	c	-0.0284249	-0.0465376	-0.0103122	0.0020991	0.00524413	TRUE
cardio_pack_years	cog_vnr	heart_latent_cc3	cog_vnr	~	heart_latent_cc3	b	0.0139073	-0.00844081	0.0362555	0.222581	0.265091	FALSE
cardio_pack_years	cog_vnr	heart_latent_cc3	de	:=	c	de	-0.0284249	-0.0465376	-0.0103122	0.0020991	0.00524413	TRUE
cardio_pack_years	cog_vnr	heart_latent_cc3	ie	:=	a*b	ie	-0.000252371	-0.000705448	0.000200705	0.27495	0.315937	FALSE
cardio_pack_years	cog_vnr	heart_latent_cc3	te	:=	c+a*b	te	-0.0286773	-0.0467863	-0.0105682	0.00191073	0.0048869	TRUE
cardio_pack_years	cog_vnr	heart_latent_cc3	pm	:=	(a*b)/(c+a*b)	pm	0.0088004	-0.00792375	0.0255246	0.302376	0.343188	FALSE
cardio_pack_years	cog_vnr	brain_latent_cc1	brain_latent_cc1	~	cardio_pack_years	a	0.0124998	0.00102426	0.0239753	0.0327689	0.0467525	TRUE
cardio_pack_years	cog_vnr	brain_latent_cc1	cog_vnr	~	cardio_pack_years	c	-0.0307344	-0.0487467	-0.0127221	0.00082496	0.00250193	TRUE
cardio_pack_years	cog_vnr	brain_latent_cc1	cog_vnr	~	brain_latent_cc1	b	0.164573	0.136611	0.192534	0	0	TRUE
cardio_pack_years	cog_vnr	brain_latent_cc1	de	:=	c	de	-0.0307344	-0.0487467	-0.0127221	0.00082496	0.00250193	TRUE
cardio_pack_years	cog_vnr	brain_latent_cc1	ie	:=	a*b	ie	0.00205712	0.000136331	0.00397792	0.0358103	0.0503008	FALSE
cardio_pack_years	cog_vnr	brain_latent_cc1	te	:=	c+a*b	te	-0.0286773	-0.0467863	-0.0105682	0.00191073	0.0048869	TRUE
cardio_pack_years	cog_vnr	brain_latent_cc1	pm	:=	(a*b)/(c+a*b)	pm	-0.0717336	-0.156379	0.012912	0.096716	0.124542	FALSE
cardio_pack_years	cog_vnr	brain_latent_cc2	brain_latent_cc2	~	cardio_pack_years	a	-0.0698995	-0.0834623	-0.0563366	0	0	TRUE
cardio_pack_years	cog_vnr	brain_latent_cc2	cog_vnr	~	cardio_pack_years	c	-0.0181299	-0.036205	-5.47732e-05	0.0493098	0.0669118	FALSE
cardio_pack_years	cog_vnr	brain_latent_cc2	cog_vnr	~	brain_latent_cc2	b	0.150893	0.127343	0.174444	0	0	TRUE
cardio_pack_years	cog_vnr	brain_latent_cc2	de	:=	c	de	-0.0181299	-0.036205	-5.47732e-05	0.0493098	0.0669118	FALSE
cardio_pack_years	cog_vnr	brain_latent_cc2	ie	:=	a*b	ie	-0.0105474	-0.0131756	-0.00791917	3.77476e-15	4.55433e-14	TRUE
cardio_pack_years	cog_vnr	brain_latent_cc2	te	:=	c+a*b	te	-0.0286773	-0.0467863	-0.0105682	0.00191073	0.0048869	TRUE
cardio_pack_years	cog_vnr	brain_latent_cc2	pm	:=	(a*b)/(c+a*b)	pm	0.367796	0.125509	0.610082	0.00292741	0.00665865	TRUE
cardio_pack_years	cog_vnr	brain_latent_cc3	brain_latent_cc3	~	cardio_pack_years	a	-0.0235869	-0.0397117	-0.00746204	0.0041442	0.00923707	TRUE
cardio_pack_years	cog_vnr	brain_latent_cc3	cog_vnr	~	cardio_pack_years	c	-0.0281907	-0.0463033	-0.0100781	0.00228451	0.00557944	TRUE
cardio_pack_years	cog_vnr	brain_latent_cc3	cog_vnr	~	brain_latent_cc3	b	0.0206283	0.000505079	0.0407515	0.0445204	0.0611605	FALSE
cardio_pack_years	cog_vnr	brain_latent_cc3	de	:=	c	de	-0.0281907	-0.0463033	-0.0100781	0.00228451	0.00557944	TRUE
cardio_pack_years	cog_vnr	brain_latent_cc3	ie	:=	a*b	ie	-0.000486556	-0.00106619	9.30734e-05	0.0999193	0.128369	FALSE
cardio_pack_years	cog_vnr	brain_latent_cc3	te	:=	c+a*b	te	-0.0286773	-0.0467863	-0.0105682	0.00191073	0.0048869	TRUE
cardio_pack_years	cog_vnr	brain_latent_cc3	pm	:=	(a*b)/(c+a*b)	pm	0.0169666	-0.00581563	0.0397489	0.144388	0.181302	FALSE
cardio_sbp	cog_rt	heart_latent_pc1	heart_latent_pc1	~	cardio_sbp	a	0.130995	0.111124	0.150867	0	0	TRUE
cardio_sbp	cog_rt	heart_latent_pc1	cog_rt	~	cardio_sbp	c	-0.0343128	-0.0624288	-0.00619671	0.0167598	0.0281869	TRUE
cardio_sbp	cog_rt	heart_latent_pc1	cog_rt	~	heart_latent_pc1	b	-0.0374019	-0.0624834	-0.0123205	0.00346969	0.00779628	TRUE
cardio_sbp	cog_rt	heart_latent_pc1	de	:=	c	de	-0.0343128	-0.0624288	-0.00619671	0.0167598	0.0281869	TRUE
cardio_sbp	cog_rt	heart_latent_pc1	ie	:=	a*b	ie	-0.00489949	-0.00826829	-0.00153068	0.00436494	0.00960589	TRUE
cardio_sbp	cog_rt	heart_latent_pc1	te	:=	c+a*b	te	-0.0392123	-0.0671428	-0.0112817	0.00592987	0.0113595	TRUE
cardio_sbp	cog_rt	heart_latent_pc1	pm	:=	(a*b)/(c+a*b)	pm	0.124948	0.00156032	0.248335	0.0471724	0.0644844	FALSE
cardio_sbp	cog_rt	heart_latent_pc2	heart_latent_pc2	~	cardio_sbp	a	0.0723261	0.0488659	0.0957862	1.51813e-09	1.40427e-08	TRUE
cardio_sbp	cog_rt	heart_latent_pc2	cog_rt	~	cardio_sbp	c	-0.0358623	-0.0638161	-0.00790859	0.0119211	0.0208713	TRUE
cardio_sbp	cog_rt	heart_latent_pc2	cog_rt	~	heart_latent_pc2	b	-0.0463161	-0.0676022	-0.02503	2.0021e-05	0.000116965	TRUE
cardio_sbp	cog_rt	heart_latent_pc2	de	:=	c	de	-0.0358623	-0.0638161	-0.00790859	0.0119211	0.0208713	TRUE
cardio_sbp	cog_rt	heart_latent_pc2	ie	:=	a*b	ie	-0.00334986	-0.00523459	-0.00146513	0.000494774	0.00154348	TRUE
cardio_sbp	cog_rt	heart_latent_pc2	te	:=	c+a*b	te	-0.0392122	-0.0671427	-0.0112817	0.00592996	0.0113595	TRUE
cardio_sbp	cog_rt	heart_latent_pc2	pm	:=	(a*b)/(c+a*b)	pm	0.085429	0.0086976	0.16216	0.0291001	0.0425121	TRUE
cardio_sbp	cog_rt	heart_latent_pc3	heart_latent_pc3	~	cardio_sbp	a	-0.00580346	-0.0329858	0.0213789	0.675615	0.72809	FALSE
cardio_sbp	cog_rt	heart_latent_pc3	cog_rt	~	cardio_sbp	c	-0.0391904	-0.067121	-0.0112598	0.00595776	0.0113595	TRUE
cardio_sbp	cog_rt	heart_latent_pc3	cog_rt	~	heart_latent_pc3	b	0.00376504	-0.0146558	0.0221859	0.688717	0.730856	FALSE
cardio_sbp	cog_rt	heart_latent_pc3	de	:=	c	de	-0.0391904	-0.067121	-0.0112598	0.00595776	0.0113595	TRUE
cardio_sbp	cog_rt	heart_latent_pc3	ie	:=	a*b	ie	-2.18502e-05	-2.18502e-05	-2.18502e-05			FALSE
cardio_sbp	cog_rt	heart_latent_pc3	te	:=	c+a*b	te	-0.0392122	-0.0671428	-0.0112817	0.00592988	0.0113595	TRUE
cardio_sbp	cog_rt	heart_latent_pc3	pm	:=	(a*b)/(c+a*b)	pm	0.00055723	-0.00323684	0.0043513	0.773456	0.793471	FALSE
cardio_sbp	cog_rt	brain_latent_grey	brain_latent_grey	~	cardio_sbp	a	-0.020578	-0.044415	0.00325904	0.090647	0.11782	FALSE
cardio_sbp	cog_rt	brain_latent_grey	cog_rt	~	cardio_sbp	c	-0.0404271	-0.0683248	-0.0125294	0.00450824	0.00970548	TRUE
cardio_sbp	cog_rt	brain_latent_grey	cog_rt	~	brain_latent_grey	b	-0.059036	-0.0799902	-0.0380818	3.35214e-08	2.69629e-07	TRUE
cardio_sbp	cog_rt	brain_latent_grey	de	:=	c	de	-0.0404271	-0.0683248	-0.0125294	0.00450824	0.00970548	TRUE
cardio_sbp	cog_rt	brain_latent_grey	ie	:=	a*b	ie	0.00121484	-0.000257076	0.00268676	0.105738	0.135218	FALSE
cardio_sbp	cog_rt	brain_latent_grey	te	:=	c+a*b	te	-0.0392122	-0.0671428	-0.0112817	0.00592989	0.0113595	TRUE
cardio_sbp	cog_rt	brain_latent_grey	pm	:=	(a*b)/(c+a*b)	pm	-0.0309812	-0.0754402	0.0134778	0.172003	0.212136	FALSE
cardio_sbp	cog_rt	brain_latent_atrophy	brain_latent_atrophy	~	cardio_sbp	a	-0.00941803	-0.0327399	0.0139039	0.42866	0.478685	FALSE
cardio_sbp	cog_rt	brain_latent_atrophy	cog_rt	~	cardio_sbp	c	-0.0398754	-0.067758	-0.0119929	0.00506323	0.0106041	TRUE
cardio_sbp	cog_rt	brain_latent_atrophy	cog_rt	~	brain_latent_atrophy	b	-0.0704215	-0.0918214	-0.0490217	1.12039e-10	1.1958e-09	TRUE
cardio_sbp	cog_rt	brain_latent_atrophy	de	:=	c	de	-0.0398754	-0.067758	-0.0119929	0.00506323	0.0106041	TRUE
cardio_sbp	cog_rt	brain_latent_atrophy	ie	:=	a*b	ie	0.000663232	-0.000991487	0.00231795	0.432115	0.479647	FALSE
cardio_sbp	cog_rt	brain_latent_atrophy	te	:=	c+a*b	te	-0.0392122	-0.0671427	-0.0112817	0.00592993	0.0113595	TRUE
cardio_sbp	cog_rt	brain_latent_atrophy	pm	:=	(a*b)/(c+a*b)	pm	-0.0169139	-0.0614724	0.0276446	0.456888	0.506134	FALSE
cardio_sbp	cog_rt	brain_latent_gMD	brain_latent_gMD	~	cardio_sbp	a	0.0677006	0.0402472	0.0951541	1.34289e-06	9.67925e-06	TRUE
cardio_sbp	cog_rt	brain_latent_gMD	cog_rt	~	cardio_sbp	c	-0.0426977	-0.0706175	-0.014778	0.00272311	0.0063769	TRUE
cardio_sbp	cog_rt	brain_latent_gMD	cog_rt	~	brain_latent_gMD	b	0.0514842	0.0333099	0.0696584	2.82092e-08	2.37213e-07	TRUE
cardio_sbp	cog_rt	brain_latent_gMD	de	:=	c	de	-0.0426977	-0.0706175	-0.014778	0.00272311	0.0063769	TRUE
cardio_sbp	cog_rt	brain_latent_gMD	ie	:=	a*b	ie	0.00348551	0.00161071	0.00536031	0.000268604	0.00100726	TRUE
cardio_sbp	cog_rt	brain_latent_gMD	te	:=	c+a*b	te	-0.0392122	-0.0671428	-0.0112817	0.00592989	0.0113595	TRUE
cardio_sbp	cog_rt	brain_latent_gMD	pm	:=	(a*b)/(c+a*b)	pm	-0.0888883	-0.169714	-0.008063	0.0311238	0.0451439	TRUE
cardio_sbp	cog_rt	brain_latent_gFA	brain_latent_gFA	~	cardio_sbp	a	-0.0294404	-0.0577268	-0.00115402	0.0413577	0.0575276	FALSE
cardio_sbp	cog_rt	brain_latent_gFA	cog_rt	~	cardio_sbp	c	-0.0402599	-0.0681765	-0.0123433	0.00470513	0.0100052	TRUE
cardio_sbp	cog_rt	brain_latent_gFA	cog_rt	~	brain_latent_gFA	b	-0.0355854	-0.0532626	-0.0179083	7.96155e-05	0.000324902	TRUE
cardio_sbp	cog_rt	brain_latent_gFA	de	:=	c	de	-0.0402599	-0.0681765	-0.0123433	0.00470513	0.0100052	TRUE
cardio_sbp	cog_rt	brain_latent_gFA	ie	:=	a*b	ie	0.00104765	-8.56576e-05	0.00218096	0.0700131	0.0927381	FALSE
cardio_sbp	cog_rt	brain_latent_gFA	te	:=	c+a*b	te	-0.0392123	-0.0671428	-0.0112817	0.00592987	0.0113595	TRUE
cardio_sbp	cog_rt	brain_latent_gFA	pm	:=	(a*b)/(c+a*b)	pm	-0.0267174	-0.0618356	0.00840082	0.135932	0.172637	FALSE
cardio_sbp	cog_rt	brain_latent_pc1	brain_latent_pc1	~	cardio_sbp	a	-0.063114	-0.0902321	-0.0359959	5.07714e-06	3.35454e-05	TRUE
cardio_sbp	cog_rt	brain_latent_pc1	cog_rt	~	cardio_sbp	c	-0.0429129	-0.07082	-0.0150058	0.00257959	0.00611827	TRUE
cardio_sbp	cog_rt	brain_latent_pc1	cog_rt	~	brain_latent_pc1	b	-0.0586347	-0.0770252	-0.0402442	4.13138e-10	4.0945e-09	TRUE
cardio_sbp	cog_rt	brain_latent_pc1	de	:=	c	de	-0.0429129	-0.07082	-0.0150058	0.00257959	0.00611827	TRUE
cardio_sbp	cog_rt	brain_latent_pc1	ie	:=	a*b	ie	0.00370067	0.00173114	0.0056702	0.000230779	0.000883326	TRUE
cardio_sbp	cog_rt	brain_latent_pc1	te	:=	c+a*b	te	-0.0392122	-0.0671428	-0.0112817	0.00592991	0.0113595	TRUE
cardio_sbp	cog_rt	brain_latent_pc1	pm	:=	(a*b)/(c+a*b)	pm	-0.0943754	-0.180166	-0.00858474	0.0310767	0.0451439	TRUE
cardio_sbp	cog_rt	brain_latent_pc2	brain_latent_pc2	~	cardio_sbp	a	0.0537969	0.0250783	0.0825156	0.000241149	0.000910462	TRUE
cardio_sbp	cog_rt	brain_latent_pc2	cog_rt	~	cardio_sbp	c	-0.0385207	-0.0664649	-0.0105764	0.00689694	0.0126748	TRUE
cardio_sbp	cog_rt	brain_latent_pc2	cog_rt	~	brain_latent_pc2	b	-0.0128547	-0.0302739	0.0045644	0.148069	0.185086	FALSE
cardio_sbp	cog_rt	brain_latent_pc2	de	:=	c	de	-0.0385207	-0.0664649	-0.0105764	0.00689694	0.0126748	TRUE
cardio_sbp	cog_rt	brain_latent_pc2	ie	:=	a*b	ie	-0.000691545	-0.00169881	0.000315715	0.178421	0.218595	FALSE
cardio_sbp	cog_rt	brain_latent_pc2	te	:=	c+a*b	te	-0.0392122	-0.0671427	-0.0112817	0.00592993	0.0113595	TRUE
cardio_sbp	cog_rt	brain_latent_pc2	pm	:=	(a*b)/(c+a*b)	pm	0.017636	-0.0109084	0.0461803	0.225913	0.268178	FALSE
cardio_sbp	cog_rt	brain_latent_pc3	brain_latent_pc3	~	cardio_sbp	a	-0.0338414	-0.0595708	-0.00811212	0.00993985	0.0177383	TRUE
cardio_sbp	cog_rt	brain_latent_pc3	cog_rt	~	cardio_sbp	c	-0.0407876	-0.0686992	-0.0128759	0.00418178	0.00924656	TRUE
cardio_sbp	cog_rt	brain_latent_pc3	cog_rt	~	brain_latent_pc3	b	-0.0465506	-0.0659734	-0.0271278	2.63434e-06	1.783e-05	TRUE
cardio_sbp	cog_rt	brain_latent_pc3	de	:=	c	de	-0.0407876	-0.0686992	-0.0128759	0.00418178	0.00924656	TRUE
cardio_sbp	cog_rt	brain_latent_pc3	ie	:=	a*b	ie	0.00157534	0.000208921	0.00294176	0.0238439	0.0353833	TRUE
cardio_sbp	cog_rt	brain_latent_pc3	te	:=	c+a*b	te	-0.0392122	-0.0671428	-0.0112817	0.00592991	0.0113595	TRUE
cardio_sbp	cog_rt	brain_latent_pc3	pm	:=	(a*b)/(c+a*b)	pm	-0.0401747	-0.0861041	0.00575461	0.0864562	0.112637	FALSE
cardio_sbp	cog_rt	heart_latent_cc1	heart_latent_cc1	~	cardio_sbp	a	0.0856589	0.0707937	0.100524	0	0	TRUE
cardio_sbp	cog_rt	heart_latent_cc1	cog_rt	~	cardio_sbp	c	-0.0343819	-0.0624506	-0.00631316	0.0163595	0.0276814	TRUE
cardio_sbp	cog_rt	heart_latent_cc1	cog_rt	~	heart_latent_cc1	b	-0.0563894	-0.0899906	-0.0227882	0.00100471	0.00298188	TRUE
cardio_sbp	cog_rt	heart_latent_cc1	de	:=	c	de	-0.0343819	-0.0624506	-0.00631316	0.0163595	0.0276814	TRUE
cardio_sbp	cog_rt	heart_latent_cc1	ie	:=	a*b	ie	-0.00483026	-0.00782815	-0.00183237	0.00158893	0.00443143	TRUE
cardio_sbp	cog_rt	heart_latent_cc1	te	:=	c+a*b	te	-0.0392121	-0.0671427	-0.0112816	0.00593002	0.0113595	TRUE
cardio_sbp	cog_rt	heart_latent_cc1	pm	:=	(a*b)/(c+a*b)	pm	0.123183	0.00723576	0.23913	0.0373172	0.0521122	FALSE
cardio_sbp	cog_rt	heart_latent_cc2	heart_latent_cc2	~	cardio_sbp	a	-0.00954647	-0.0316917	0.0125987	0.39816	0.449144	FALSE
cardio_sbp	cog_rt	heart_latent_cc2	cog_rt	~	cardio_sbp	c	-0.0398455	-0.0677379	-0.0119531	0.00511193	0.0106259	TRUE
cardio_sbp	cog_rt	heart_latent_cc2	cog_rt	~	heart_latent_cc2	b	-0.0663312	-0.0888823	-0.0437802	8.16526e-09	7.30922e-08	TRUE
cardio_sbp	cog_rt	heart_latent_cc2	de	:=	c	de	-0.0398455	-0.0677379	-0.0119531	0.00511193	0.0106259	TRUE
cardio_sbp	cog_rt	heart_latent_cc2	ie	:=	a*b	ie	0.000633229	-0.000851408	0.00211787	0.403174	0.453878	FALSE
cardio_sbp	cog_rt	heart_latent_cc2	te	:=	c+a*b	te	-0.0392123	-0.0671428	-0.0112817	0.00592987	0.0113595	TRUE
cardio_sbp	cog_rt	heart_latent_cc2	pm	:=	(a*b)/(c+a*b)	pm	-0.0161488	-0.0562901	0.0239926	0.430411	0.479642	FALSE
cardio_sbp	cog_rt	heart_latent_cc3	heart_latent_cc3	~	cardio_sbp	a	0.0180735	-0.00535044	0.0414974	0.130464	0.166073	FALSE
cardio_sbp	cog_rt	heart_latent_cc3	cog_rt	~	cardio_sbp	c	-0.0391794	-0.0671126	-0.0112462	0.00597654	0.0113595	TRUE
cardio_sbp	cog_rt	heart_latent_cc3	cog_rt	~	heart_latent_cc3	b	-0.00181797	-0.0231932	0.0195572	0.867609	0.876531	FALSE
cardio_sbp	cog_rt	heart_latent_cc3	de	:=	c	de	-0.0391794	-0.0671126	-0.0112462	0.00597654	0.0113595	TRUE
cardio_sbp	cog_rt	heart_latent_cc3	ie	:=	a*b	ie	-3.28571e-05	-0.000421522	0.000355807	0.868399	0.876531	FALSE
cardio_sbp	cog_rt	heart_latent_cc3	te	:=	c+a*b	te	-0.0392122	-0.0671428	-0.0112817	0.00592989	0.0113595	TRUE
cardio_sbp	cog_rt	heart_latent_cc3	pm	:=	(a*b)/(c+a*b)	pm	0.000837929	-0.00909177	0.0107676	0.868634	0.876531	FALSE
cardio_sbp	cog_rt	brain_latent_cc1	brain_latent_cc1	~	cardio_sbp	a	-0.00429368	-0.0227991	0.0142118	0.649285	0.703815	FALSE
cardio_sbp	cog_rt	brain_latent_cc1	cog_rt	~	cardio_sbp	c	-0.0392825	-0.0672116	-0.0113534	0.0058387	0.0113595	TRUE
cardio_sbp	cog_rt	brain_latent_cc1	cog_rt	~	brain_latent_cc1	b	-0.016353	-0.0434083	0.0107024	0.236154	0.275347	FALSE
cardio_sbp	cog_rt	brain_latent_cc1	de	:=	c	de	-0.0392825	-0.0672116	-0.0113534	0.0058387	0.0113595	TRUE
cardio_sbp	cog_rt	brain_latent_cc1	ie	:=	a*b	ie	7.02145e-05	-0.000253936	0.000394365	0.671166	0.726115	FALSE
cardio_sbp	cog_rt	brain_latent_cc1	te	:=	c+a*b	te	-0.0392123	-0.0671428	-0.0112817	0.00592984	0.0113595	TRUE
cardio_sbp	cog_rt	brain_latent_cc1	pm	:=	(a*b)/(c+a*b)	pm	-0.00179062	-0.0101679	0.00658665	0.675261	0.72809	FALSE
cardio_sbp	cog_rt	brain_latent_cc2	brain_latent_cc2	~	cardio_sbp	a	-0.030428	-0.0523592	-0.00849686	0.00654166	0.0121021	TRUE
cardio_sbp	cog_rt	brain_latent_cc2	cog_rt	~	cardio_sbp	c	-0.0422861	-0.0701354	-0.0144367	0.00292049	0.00665865	TRUE
cardio_sbp	cog_rt	brain_latent_cc2	cog_rt	~	brain_latent_cc2	b	-0.101019	-0.123708	-0.0783306	0	0	TRUE
cardio_sbp	cog_rt	brain_latent_cc2	de	:=	c	de	-0.0422861	-0.0701354	-0.0144367	0.00292049	0.00665865	TRUE
cardio_sbp	cog_rt	brain_latent_cc2	ie	:=	a*b	ie	0.00307382	0.000752961	0.00539467	0.00943599	0.0168935	TRUE
cardio_sbp	cog_rt	brain_latent_cc2	te	:=	c+a*b	te	-0.0392122	-0.0671428	-0.0112817	0.00592988	0.0113595	TRUE
cardio_sbp	cog_rt	brain_latent_cc2	pm	:=	(a*b)/(c+a*b)	pm	-0.0783892	-0.162807	0.00602829	0.0687587	0.0915134	FALSE
cardio_sbp	cog_rt	brain_latent_cc3	brain_latent_cc3	~	cardio_sbp	a	0.0247428	-0.00126353	0.0507491	0.0622181	0.0830073	FALSE
cardio_sbp	cog_rt	brain_latent_cc3	cog_rt	~	cardio_sbp	c	-0.0390737	-0.067008	-0.0111394	0.00611512	0.0114735	TRUE
cardio_sbp	cog_rt	brain_latent_cc3	cog_rt	~	brain_latent_cc3	b	-0.00559939	-0.0248501	0.0136513	0.568618	0.622452	FALSE
cardio_sbp	cog_rt	brain_latent_cc3	de	:=	c	de	-0.0390737	-0.067008	-0.0111394	0.00611512	0.0114735	TRUE
cardio_sbp	cog_rt	brain_latent_cc3	ie	:=	a*b	ie	-0.000138545	-0.000636627	0.000359538	0.585633	0.637307	FALSE
cardio_sbp	cog_rt	brain_latent_cc3	te	:=	c+a*b	te	-0.0392123	-0.0671428	-0.0112817	0.00592985	0.0113595	TRUE
cardio_sbp	cog_rt	brain_latent_cc3	pm	:=	(a*b)/(c+a*b)	pm	0.00353319	-0.00941258	0.016479	0.592706	0.643742	FALSE
cardio_bmi	cog_vismem	heart_latent_pc1	heart_latent_pc1	~	cardio_bmi	a	0.29932	0.284999	0.31364	0	0	TRUE
cardio_bmi	cog_vismem	heart_latent_pc1	cog_vismem	~	cardio_bmi	c	-0.0286213	-0.0516581	-0.00558443	0.0148883	0.0255031	TRUE
cardio_bmi	cog_vismem	heart_latent_pc1	cog_vismem	~	heart_latent_pc1	b	-0.0367077	-0.0628085	-0.0106068	0.00584325	0.0113595	TRUE
cardio_bmi	cog_vismem	heart_latent_pc1	de	:=	c	de	-0.0286213	-0.0516581	-0.00558443	0.0148883	0.0255031	TRUE
cardio_bmi	cog_vismem	heart_latent_pc1	ie	:=	a*b	ie	-0.0109873	-0.018818	-0.00315665	0.00595861	0.0113595	TRUE
cardio_bmi	cog_vismem	heart_latent_pc1	te	:=	c+a*b	te	-0.0396086	-0.061278	-0.0179391	0.000340283	0.0011309	TRUE
cardio_bmi	cog_vismem	heart_latent_pc1	pm	:=	(a*b)/(c+a*b)	pm	0.277398	0.0282308	0.526564	0.0291074	0.0425121	TRUE
cardio_bmi	cog_vismem	heart_latent_pc2	heart_latent_pc2	~	cardio_bmi	a	-0.234787	-0.251876	-0.217699	0	0	TRUE
cardio_bmi	cog_vismem	heart_latent_pc2	cog_vismem	~	cardio_bmi	c	-0.0459042	-0.0681798	-0.0236286	5.3687e-05	0.00022236	TRUE
cardio_bmi	cog_vismem	heart_latent_pc2	cog_vismem	~	heart_latent_pc2	b	-0.0268142	-0.0489858	-0.0046425	0.0177709	0.0296181	TRUE
cardio_bmi	cog_vismem	heart_latent_pc2	de	:=	c	de	-0.0459042	-0.0681798	-0.0236286	5.3687e-05	0.00022236	TRUE
cardio_bmi	cog_vismem	heart_latent_pc2	ie	:=	a*b	ie	0.00629562	0.00106937	0.0115219	0.0182257	0.0302852	TRUE
cardio_bmi	cog_vismem	heart_latent_pc2	te	:=	c+a*b	te	-0.0396086	-0.061278	-0.0179391	0.000340285	0.0011309	TRUE
cardio_bmi	cog_vismem	heart_latent_pc2	pm	:=	(a*b)/(c+a*b)	pm	-0.158946	-0.317187	-0.000705199	0.0489877	0.0668014	FALSE
cardio_bmi	cog_vismem	heart_latent_pc3	heart_latent_pc3	~	cardio_bmi	a	0.369771	0.350867	0.388675	0	0	TRUE
cardio_bmi	cog_vismem	heart_latent_pc3	cog_vismem	~	cardio_bmi	c	-0.0348192	-0.0576205	-0.012018	0.00276239	0.00641476	TRUE
cardio_bmi	cog_vismem	heart_latent_pc3	cog_vismem	~	heart_latent_pc3	b	-0.0129521	-0.0321185	0.00621435	0.185343	0.225435	FALSE
cardio_bmi	cog_vismem	heart_latent_pc3	de	:=	c	de	-0.0348192	-0.0576205	-0.012018	0.00276239	0.00641476	TRUE
cardio_bmi	cog_vismem	heart_latent_pc3	ie	:=	a*b	ie	-0.0047893	-0.0118811	0.0023025	0.185629	0.225435	FALSE
cardio_bmi	cog_vismem	heart_latent_pc3	te	:=	c+a*b	te	-0.0396086	-0.061278	-0.0179391	0.000340288	0.0011309	TRUE
cardio_bmi	cog_vismem	heart_latent_pc3	pm	:=	(a*b)/(c+a*b)	pm	0.120916	-0.069969	0.311801	0.214407	0.257011	FALSE
cardio_bmi	cog_vismem	brain_latent_grey	brain_latent_grey	~	cardio_bmi	a	0.0402809	0.0225135	0.0580482	8.85139e-06	5.51968e-05	TRUE
cardio_bmi	cog_vismem	brain_latent_grey	cog_vismem	~	cardio_bmi	c	-0.0368059	-0.0584602	-0.0151515	0.000864257	0.00259277	TRUE
cardio_bmi	cog_vismem	brain_latent_grey	cog_vismem	~	brain_latent_grey	b	-0.069579	-0.0913644	-0.0477935	3.85525e-10	3.96234e-09	TRUE
cardio_bmi	cog_vismem	brain_latent_grey	de	:=	c	de	-0.0368059	-0.0584602	-0.0151515	0.000864257	0.00259277	TRUE
cardio_bmi	cog_vismem	brain_latent_grey	ie	:=	a*b	ie	-0.0028027	-0.00431902	-0.00128638	0.000291534	0.00108592	TRUE
cardio_bmi	cog_vismem	brain_latent_grey	te	:=	c+a*b	te	-0.0396086	-0.061278	-0.0179391	0.000340287	0.0011309	TRUE
cardio_bmi	cog_vismem	brain_latent_grey	pm	:=	(a*b)/(c+a*b)	pm	0.07076	0.0175533	0.123967	0.00914541	0.0165332	TRUE
cardio_bmi	cog_vismem	brain_latent_atrophy	brain_latent_atrophy	~	cardio_bmi	a	0.0538031	0.0364307	0.0711755	1.27831e-09	1.20248e-08	TRUE
cardio_bmi	cog_vismem	brain_latent_atrophy	cog_vismem	~	cardio_bmi	c	-0.0361901	-0.0578674	-0.0145127	0.00106739	0.0031179	TRUE
cardio_bmi	cog_vismem	brain_latent_atrophy	cog_vismem	~	brain_latent_atrophy	b	-0.0635366	-0.0858197	-0.0412536	2.29004e-08	1.9859e-07	TRUE
cardio_bmi	cog_vismem	brain_latent_atrophy	de	:=	c	de	-0.0361901	-0.0578674	-0.0145127	0.00106739	0.0031179	TRUE
cardio_bmi	cog_vismem	brain_latent_atrophy	ie	:=	a*b	ie	-0.00341847	-0.00504849	-0.00178844	3.94948e-05	0.000176771	TRUE
cardio_bmi	cog_vismem	brain_latent_atrophy	te	:=	c+a*b	te	-0.0396085	-0.061278	-0.0179391	0.000340289	0.0011309	TRUE
cardio_bmi	cog_vismem	brain_latent_atrophy	pm	:=	(a*b)/(c+a*b)	pm	0.0863063	0.0246963	0.147916	0.00603977	0.0114405	TRUE
cardio_bmi	cog_vismem	brain_latent_gMD	brain_latent_gMD	~	cardio_bmi	a	-0.0479162	-0.0683942	-0.0274381	4.5167e-06	3.0202e-05	TRUE
cardio_bmi	cog_vismem	brain_latent_gMD	cog_vismem	~	cardio_bmi	c	-0.0388569	-0.0605436	-0.0171702	0.000445181	0.00142818	TRUE
cardio_bmi	cog_vismem	brain_latent_gMD	cog_vismem	~	brain_latent_gMD	b	0.015687	-0.00326569	0.0346396	0.104751	0.134265	FALSE
cardio_bmi	cog_vismem	brain_latent_gMD	de	:=	c	de	-0.0388569	-0.0605436	-0.0171702	0.000445181	0.00142818	TRUE
cardio_bmi	cog_vismem	brain_latent_gMD	ie	:=	a*b	ie	-0.000751659	-0.00171501	0.000211692	0.126197	0.16101	FALSE
cardio_bmi	cog_vismem	brain_latent_gMD	te	:=	c+a*b	te	-0.0396086	-0.061278	-0.0179391	0.000340285	0.0011309	TRUE
cardio_bmi	cog_vismem	brain_latent_gMD	pm	:=	(a*b)/(c+a*b)	pm	0.0189772	-0.00742694	0.0453813	0.158934	0.197334	FALSE
cardio_bmi	cog_vismem	brain_latent_gFA	brain_latent_gFA	~	cardio_bmi	a	0.0205921	-0.000505271	0.0416895	0.055745	0.0752761	FALSE
cardio_bmi	cog_vismem	brain_latent_gFA	cog_vismem	~	cardio_bmi	c	-0.0393249	-0.060996	-0.0176539	0.000375673	0.00121929	TRUE
cardio_bmi	cog_vismem	brain_latent_gFA	cog_vismem	~	brain_latent_gFA	b	-0.0137747	-0.0321883	0.00463885	0.142594	0.180273	FALSE
cardio_bmi	cog_vismem	brain_latent_gFA	de	:=	c	de	-0.0393249	-0.060996	-0.0176539	0.000375673	0.00121929	TRUE
cardio_bmi	cog_vismem	brain_latent_gFA	ie	:=	a*b	ie	-0.000283651	-0.000761404	0.000194103	0.24456	0.284551	FALSE
cardio_bmi	cog_vismem	brain_latent_gFA	te	:=	c+a*b	te	-0.0396086	-0.061278	-0.0179391	0.000340283	0.0011309	TRUE
cardio_bmi	cog_vismem	brain_latent_gFA	pm	:=	(a*b)/(c+a*b)	pm	0.00716134	-0.00549236	0.019815	0.267328	0.308455	FALSE
cardio_bmi	cog_vismem	brain_latent_pc1	brain_latent_pc1	~	cardio_bmi	a	0.0538069	0.033588	0.0740258	1.82936e-07	1.41014e-06	TRUE
cardio_bmi	cog_vismem	brain_latent_pc1	cog_vismem	~	cardio_bmi	c	-0.0385518	-0.0602431	-0.0168605	0.000495025	0.00154348	TRUE
cardio_bmi	cog_vismem	brain_latent_pc1	cog_vismem	~	brain_latent_pc1	b	-0.0196399	-0.038828	-0.000451816	0.044844	0.0614529	FALSE
cardio_bmi	cog_vismem	brain_latent_pc1	de	:=	c	de	-0.0385518	-0.0602431	-0.0168605	0.000495025	0.00154348	TRUE
cardio_bmi	cog_vismem	brain_latent_pc1	ie	:=	a*b	ie	-0.00105676	-0.00216306	4.95357e-05	0.0611783	0.0820144	FALSE
cardio_bmi	cog_vismem	brain_latent_pc1	te	:=	c+a*b	te	-0.0396086	-0.061278	-0.0179391	0.000340285	0.0011309	TRUE
cardio_bmi	cog_vismem	brain_latent_pc1	pm	:=	(a*b)/(c+a*b)	pm	0.0266801	-0.00475993	0.0581202	0.0962661	0.12425	FALSE
cardio_bmi	cog_vismem	brain_latent_pc2	brain_latent_pc2	~	cardio_bmi	a	-0.000961964	-0.0223982	0.0204743	0.929913	0.935315	FALSE
cardio_bmi	cog_vismem	brain_latent_pc2	cog_vismem	~	cardio_bmi	c	-0.0396168	-0.0612855	-0.0179482	0.000339143	0.0011309	TRUE
cardio_bmi	cog_vismem	brain_latent_pc2	cog_vismem	~	brain_latent_pc2	b	-0.00859494	-0.0267231	0.00953321	0.352754	0.398734	FALSE
cardio_bmi	cog_vismem	brain_latent_pc2	de	:=	c	de	-0.0396168	-0.0612855	-0.0179482	0.000339143	0.0011309	TRUE
cardio_bmi	cog_vismem	brain_latent_pc2	ie	:=	a*b	ie	8.26802e-06	8.26802e-06	8.26802e-06			FALSE
cardio_bmi	cog_vismem	brain_latent_pc2	te	:=	c+a*b	te	-0.0396086	-0.061278	-0.0179391	0.000340284	0.0011309	TRUE
cardio_bmi	cog_vismem	brain_latent_pc2	pm	:=	(a*b)/(c+a*b)	pm	-0.000208743	-0.0048835	0.00446602	0.930259	0.935315	FALSE
cardio_bmi	cog_vismem	brain_latent_pc3	brain_latent_pc3	~	cardio_bmi	a	0.0275937	0.00840515	0.0467823	0.00482508	0.0102211	TRUE
cardio_bmi	cog_vismem	brain_latent_pc3	cog_vismem	~	cardio_bmi	c	-0.038656	-0.0603234	-0.0169887	0.000471029	0.00149384	TRUE
cardio_bmi	cog_vismem	brain_latent_pc3	cog_vismem	~	brain_latent_pc3	b	-0.0345192	-0.0547464	-0.0142921	0.00082333	0.00250193	TRUE
cardio_bmi	cog_vismem	brain_latent_pc3	de	:=	c	de	-0.038656	-0.0603234	-0.0169887	0.000471029	0.00149384	TRUE
cardio_bmi	cog_vismem	brain_latent_pc3	ie	:=	a*b	ie	-0.000952514	-0.00181878	-8.62499e-05	0.0311533	0.0451439	TRUE
cardio_bmi	cog_vismem	brain_latent_pc3	te	:=	c+a*b	te	-0.0396085	-0.061278	-0.0179391	0.000340289	0.0011309	TRUE
cardio_bmi	cog_vismem	brain_latent_pc3	pm	:=	(a*b)/(c+a*b)	pm	0.0240482	-0.00122065	0.049317	0.0621415	0.0830073	FALSE
cardio_bmi	cog_vismem	heart_latent_cc1	heart_latent_cc1	~	cardio_bmi	a	0.207769	0.196847	0.21869	0	0	TRUE
cardio_bmi	cog_vismem	heart_latent_cc1	cog_vismem	~	cardio_bmi	c	-0.0290493	-0.051906	-0.00619266	0.0127389	0.0221633	TRUE
cardio_bmi	cog_vismem	heart_latent_cc1	cog_vismem	~	heart_latent_cc1	b	-0.0508219	-0.0857943	-0.0158496	0.00439634	0.00960589	TRUE
cardio_bmi	cog_vismem	heart_latent_cc1	de	:=	c	de	-0.0290493	-0.051906	-0.00619266	0.0127389	0.0221633	TRUE
cardio_bmi	cog_vismem	heart_latent_cc1	ie	:=	a*b	ie	-0.0105592	-0.0178467	-0.00327173	0.00451284	0.00970548	TRUE
cardio_bmi	cog_vismem	heart_latent_cc1	te	:=	c+a*b	te	-0.0396085	-0.061278	-0.0179391	0.00034029	0.0011309	TRUE
cardio_bmi	cog_vismem	heart_latent_cc1	pm	:=	(a*b)/(c+a*b)	pm	0.266589	0.0318945	0.501284	0.0259928	0.0382653	TRUE
cardio_bmi	cog_vismem	heart_latent_cc2	heart_latent_cc2	~	cardio_bmi	a	-0.257044	-0.273085	-0.241002	0	0	TRUE
cardio_bmi	cog_vismem	heart_latent_cc2	cog_vismem	~	cardio_bmi	c	-0.0466868	-0.0691732	-0.0242005	4.7146e-05	0.000201277	TRUE
cardio_bmi	cog_vismem	heart_latent_cc2	cog_vismem	~	heart_latent_cc2	b	-0.0275372	-0.0510557	-0.00401876	0.0217402	0.0333246	TRUE
cardio_bmi	cog_vismem	heart_latent_cc2	de	:=	c	de	-0.0466868	-0.0691732	-0.0242005	4.7146e-05	0.000201277	TRUE
cardio_bmi	cog_vismem	heart_latent_cc2	ie	:=	a*b	ie	0.00707827	0.00101644	0.0131401	0.0221021	0.0333807	TRUE
cardio_bmi	cog_vismem	heart_latent_cc2	te	:=	c+a*b	te	-0.0396086	-0.061278	-0.0179391	0.000340285	0.0011309	TRUE
cardio_bmi	cog_vismem	heart_latent_cc2	pm	:=	(a*b)/(c+a*b)	pm	-0.178706	-0.360524	0.00311257	0.0540531	0.0731694	FALSE
cardio_bmi	cog_vismem	heart_latent_cc3	heart_latent_cc3	~	cardio_bmi	a	-0.530044	-0.5452	-0.514888	0	0	TRUE
cardio_bmi	cog_vismem	heart_latent_cc3	cog_vismem	~	cardio_bmi	c	-0.0310944	-0.0557672	-0.00642161	0.0135081	0.0233551	TRUE
cardio_bmi	cog_vismem	heart_latent_cc3	cog_vismem	~	heart_latent_cc3	b	0.016063	-0.00617654	0.0383026	0.156884	0.195354	FALSE
cardio_bmi	cog_vismem	heart_latent_cc3	de	:=	c	de	-0.0310944	-0.0557672	-0.00642161	0.0135081	0.0233551	TRUE
cardio_bmi	cog_vismem	heart_latent_cc3	ie	:=	a*b	ie	-0.00851411	-0.020305	0.00327675	0.156987	0.195354	FALSE
cardio_bmi	cog_vismem	heart_latent_cc3	te	:=	c+a*b	te	-0.0396085	-0.061278	-0.0179391	0.00034029	0.0011309	TRUE
cardio_bmi	cog_vismem	heart_latent_cc3	pm	:=	(a*b)/(c+a*b)	pm	0.214957	-0.10515	0.535063	0.188124	0.227471	FALSE
cardio_bmi	cog_vismem	brain_latent_cc1	brain_latent_cc1	~	cardio_bmi	a	0.116767	0.10304	0.130493	0	0	TRUE
cardio_bmi	cog_vismem	brain_latent_cc1	cog_vismem	~	cardio_bmi	c	-0.0360902	-0.0580065	-0.014174	0.0012486	0.00360307	TRUE
cardio_bmi	cog_vismem	brain_latent_cc1	cog_vismem	~	brain_latent_cc1	b	-0.030131	-0.0582773	-0.0019847	0.0358903	0.0503008	FALSE
cardio_bmi	cog_vismem	brain_latent_cc1	de	:=	c	de	-0.0360902	-0.0580065	-0.014174	0.0012486	0.00360307	TRUE
cardio_bmi	cog_vismem	brain_latent_cc1	ie	:=	a*b	ie	-0.0035183	-0.00683086	-0.000205736	0.0373705	0.0521122	FALSE
cardio_bmi	cog_vismem	brain_latent_cc1	te	:=	c+a*b	te	-0.0396085	-0.061278	-0.0179391	0.000340288	0.0011309	TRUE
cardio_bmi	cog_vismem	brain_latent_cc1	pm	:=	(a*b)/(c+a*b)	pm	0.0888267	-0.00783669	0.18549	0.0716925	0.0945392	FALSE
cardio_bmi	cog_vismem	brain_latent_cc2	brain_latent_cc2	~	cardio_bmi	a	-0.171735	-0.187888	-0.155582	0	0	TRUE
cardio_bmi	cog_vismem	brain_latent_cc2	cog_vismem	~	cardio_bmi	c	-0.0500098	-0.072027	-0.0279926	8.51302e-06	5.369e-05	TRUE
cardio_bmi	cog_vismem	brain_latent_cc2	cog_vismem	~	brain_latent_cc2	b	-0.0605655	-0.0842684	-0.0368626	5.49724e-07	4.06796e-06	TRUE
cardio_bmi	cog_vismem	brain_latent_cc2	de	:=	c	de	-0.0500098	-0.072027	-0.0279926	8.51302e-06	5.369e-05	TRUE
cardio_bmi	cog_vismem	brain_latent_cc2	ie	:=	a*b	ie	0.0104012	0.00621331	0.0145891	1.12829e-06	8.23951e-06	TRUE
cardio_bmi	cog_vismem	brain_latent_cc2	te	:=	c+a*b	te	-0.0396086	-0.061278	-0.0179391	0.000340285	0.0011309	TRUE
cardio_bmi	cog_vismem	brain_latent_cc2	pm	:=	(a*b)/(c+a*b)	pm	-0.2626	-0.442077	-0.083123	0.00413466	0.00923707	TRUE
cardio_bmi	cog_vismem	brain_latent_cc3	brain_latent_cc3	~	cardio_bmi	a	-0.286993	-0.305634	-0.268351	0	0	TRUE
cardio_bmi	cog_vismem	brain_latent_cc3	cog_vismem	~	cardio_bmi	c	-0.0396053	-0.0620245	-0.0171862	0.000535304	0.00165052	TRUE
cardio_bmi	cog_vismem	brain_latent_cc3	cog_vismem	~	brain_latent_cc3	b	1.12125e-05	-0.0200218	0.0200442	0.999125	0.999125	FALSE
cardio_bmi	cog_vismem	brain_latent_cc3	de	:=	c	de	-0.0396053	-0.0620245	-0.0171862	0.000535304	0.00165052	TRUE
cardio_bmi	cog_vismem	brain_latent_cc3	ie	:=	a*b	ie	-3.2179e-06	-0.00575254	0.00574611	0.999125	0.999125	FALSE
cardio_bmi	cog_vismem	brain_latent_cc3	te	:=	c+a*b	te	-0.0396085	-0.061278	-0.0179391	0.000340288	0.0011309	TRUE
cardio_bmi	cog_vismem	brain_latent_cc3	pm	:=	(a*b)/(c+a*b)	pm	8.12426e-05	-0.145072	0.145235	0.999125	0.999125	FALSE
cardio_whr	cog_vnr	heart_latent_pc1	heart_latent_pc1	~	cardio_whr	a	0.0955745	0.0758963	0.115253	0	0	TRUE
cardio_whr	cog_vnr	heart_latent_pc1	cog_vnr	~	cardio_whr	c	-0.0702095	-0.0991033	-0.0413156	1.91175e-06	1.32628e-05	TRUE
cardio_whr	cog_vnr	heart_latent_pc1	cog_vnr	~	heart_latent_pc1	b	0.0906212	0.0644832	0.116759	1.08122e-11	1.22465e-10	TRUE
cardio_whr	cog_vnr	heart_latent_pc1	de	:=	c	de	-0.0702095	-0.0991033	-0.0413156	1.91175e-06	1.32628e-05	TRUE
cardio_whr	cog_vnr	heart_latent_pc1	ie	:=	a*b	ie	0.00866107	0.0055907	0.0117314	3.22467e-08	2.67118e-07	TRUE
cardio_whr	cog_vnr	heart_latent_pc1	te	:=	c+a*b	te	-0.0615484	-0.0903982	-0.0326986	2.89714e-05	0.000135905	TRUE
cardio_whr	cog_vnr	heart_latent_pc1	pm	:=	(a*b)/(c+a*b)	pm	-0.14072	-0.224951	-0.0564882	0.00105896	0.0031179	TRUE
cardio_whr	cog_vnr	heart_latent_pc2	heart_latent_pc2	~	cardio_whr	a	-0.28019	-0.302947	-0.257433	0	0	TRUE
cardio_whr	cog_vnr	heart_latent_pc2	cog_vnr	~	cardio_whr	c	-0.0345099	-0.0639598	-0.00506006	0.0216345	0.0332609	TRUE
cardio_whr	cog_vnr	heart_latent_pc2	cog_vnr	~	heart_latent_pc2	b	0.0965003	0.0743481	0.118653	0	0	TRUE
cardio_whr	cog_vnr	heart_latent_pc2	de	:=	c	de	-0.0345099	-0.0639598	-0.00506006	0.0216345	0.0332609	TRUE
cardio_whr	cog_vnr	heart_latent_pc2	ie	:=	a*b	ie	-0.0270384	-0.0336293	-0.0204476	8.88178e-16	1.09542e-14	TRUE
cardio_whr	cog_vnr	heart_latent_pc2	te	:=	c+a*b	te	-0.0615484	-0.0903981	-0.0326986	2.89716e-05	0.000135905	TRUE
cardio_whr	cog_vnr	heart_latent_pc2	pm	:=	(a*b)/(c+a*b)	pm	0.439304	0.209329	0.669278	0.000181128	0.000698503	TRUE
cardio_whr	cog_vnr	heart_latent_pc3	heart_latent_pc3	~	cardio_whr	a	0.00936568	-0.017503	0.0362344	0.494487	0.544525	FALSE
cardio_whr	cog_vnr	heart_latent_pc3	cog_vnr	~	cardio_whr	c	-0.0615176	-0.0903679	-0.0326674	2.92476e-05	0.000135905	TRUE
cardio_whr	cog_vnr	heart_latent_pc3	cog_vnr	~	heart_latent_pc3	b	-0.00328156	-0.0225433	0.0159802	0.738446	0.770371	FALSE
cardio_whr	cog_vnr	heart_latent_pc3	de	:=	c	de	-0.0615176	-0.0903679	-0.0326674	2.92476e-05	0.000135905	TRUE
cardio_whr	cog_vnr	heart_latent_pc3	ie	:=	a*b	ie	-3.07341e-05	-3.07341e-05	-3.07341e-05			FALSE
cardio_whr	cog_vnr	heart_latent_pc3	te	:=	c+a*b	te	-0.0615483	-0.0903981	-0.0326986	2.89717e-05	0.000135905	TRUE
cardio_whr	cog_vnr	heart_latent_pc3	pm	:=	(a*b)/(c+a*b)	pm	0.000499348	-0.00277115	0.00376984	0.764747	0.78599	FALSE
cardio_whr	cog_vnr	brain_latent_grey	brain_latent_grey	~	cardio_whr	a	-0.0466614	-0.0702132	-0.0231096	0.000103121	0.000414726	TRUE
cardio_whr	cog_vnr	brain_latent_grey	cog_vnr	~	cardio_whr	c	-0.0519105	-0.0803747	-0.0234464	0.000351008	0.00115272	TRUE
cardio_whr	cog_vnr	brain_latent_grey	cog_vnr	~	brain_latent_grey	b	0.206548	0.185222	0.227875	0	0	TRUE
cardio_whr	cog_vnr	brain_latent_grey	de	:=	c	de	-0.0519105	-0.0803747	-0.0234464	0.000351008	0.00115272	TRUE
cardio_whr	cog_vnr	brain_latent_grey	ie	:=	a*b	ie	-0.00963784	-0.0146035	-0.00467219	0.000142321	0.000564202	TRUE
cardio_whr	cog_vnr	brain_latent_grey	te	:=	c+a*b	te	-0.0615484	-0.0903981	-0.0326986	2.89716e-05	0.000135905	TRUE
cardio_whr	cog_vnr	brain_latent_grey	pm	:=	(a*b)/(c+a*b)	pm	0.15659	0.056772	0.256407	0.0021071	0.00524413	TRUE
cardio_whr	cog_vnr	brain_latent_atrophy	brain_latent_atrophy	~	cardio_whr	a	-0.0334777	-0.0565249	-0.0104305	0.00441352	0.00960589	TRUE
cardio_whr	cog_vnr	brain_latent_atrophy	cog_vnr	~	cardio_whr	c	-0.0543132	-0.0827471	-0.0258793	0.000181233	0.000698503	TRUE
cardio_whr	cog_vnr	brain_latent_atrophy	cog_vnr	~	brain_latent_atrophy	b	0.216119	0.194355	0.237884	0	0	TRUE
cardio_whr	cog_vnr	brain_latent_atrophy	de	:=	c	de	-0.0543132	-0.0827471	-0.0258793	0.000181233	0.000698503	TRUE
cardio_whr	cog_vnr	brain_latent_atrophy	ie	:=	a*b	ie	-0.00723517	-0.012269	-0.00220134	0.00484637	0.0102271	TRUE
cardio_whr	cog_vnr	brain_latent_atrophy	te	:=	c+a*b	te	-0.0615484	-0.0903981	-0.0326986	2.89716e-05	0.000135905	TRUE
cardio_whr	cog_vnr	brain_latent_atrophy	pm	:=	(a*b)/(c+a*b)	pm	0.117553	0.0270009	0.208104	0.0109469	0.0192874	TRUE
cardio_whr	cog_vnr	brain_latent_gMD	brain_latent_gMD	~	cardio_whr	a	0.00432934	-0.0228409	0.0314996	0.75481	0.781062	FALSE
cardio_whr	cog_vnr	brain_latent_gMD	cog_vnr	~	cardio_whr	c	-0.0614976	-0.0903458	-0.0326494	2.93848e-05	0.000135905	TRUE
cardio_whr	cog_vnr	brain_latent_gMD	cog_vnr	~	brain_latent_gMD	b	-0.0117252	-0.0307714	0.00732099	0.227589	0.268178	FALSE
cardio_whr	cog_vnr	brain_latent_gMD	de	:=	c	de	-0.0614976	-0.0903458	-0.0326494	2.93848e-05	0.000135905	TRUE
cardio_whr	cog_vnr	brain_latent_gMD	ie	:=	a*b	ie	-5.07625e-05	-0.000379839	0.000278314	0.762393	0.785463	FALSE
cardio_whr	cog_vnr	brain_latent_gMD	te	:=	c+a*b	te	-0.0615483	-0.0903981	-0.0326986	2.89718e-05	0.000135905	TRUE
cardio_whr	cog_vnr	brain_latent_gMD	pm	:=	(a*b)/(c+a*b)	pm	0.000824758	-0.00453177	0.00618129	0.762819	0.785463	FALSE
cardio_whr	cog_vnr	brain_latent_gFA	brain_latent_gFA	~	cardio_whr	a	0.00532001	-0.0226468	0.0332868	0.70927	0.748252	FALSE
cardio_whr	cog_vnr	brain_latent_gFA	cog_vnr	~	cardio_whr	c	-0.0617628	-0.0905905	-0.032935	2.67893e-05	0.000135905	TRUE
cardio_whr	cog_vnr	brain_latent_gFA	cog_vnr	~	brain_latent_gFA	b	0.0402992	0.0218211	0.0587772	1.91541e-05	0.000114307	TRUE
cardio_whr	cog_vnr	brain_latent_gFA	de	:=	c	de	-0.0617628	-0.0905905	-0.032935	2.67893e-05	0.000135905	TRUE
cardio_whr	cog_vnr	brain_latent_gFA	ie	:=	a*b	ie	0.000214392	-0.000916936	0.00134572	0.710323	0.748252	FALSE
cardio_whr	cog_vnr	brain_latent_gFA	te	:=	c+a*b	te	-0.0615484	-0.0903982	-0.0326986	2.89716e-05	0.000135905	TRUE
cardio_whr	cog_vnr	brain_latent_gFA	pm	:=	(a*b)/(c+a*b)	pm	-0.00348331	-0.0220002	0.0150336	0.712352	0.74878	FALSE
cardio_whr	cog_vnr	brain_latent_pc1	brain_latent_pc1	~	cardio_whr	a	-0.00562538	-0.0324591	0.0212083	0.681158	0.730304	FALSE
cardio_whr	cog_vnr	brain_latent_pc1	cog_vnr	~	cardio_whr	c	-0.0614041	-0.0902461	-0.0325622	3.00961e-05	0.000136162	TRUE
cardio_whr	cog_vnr	brain_latent_pc1	cog_vnr	~	brain_latent_pc1	b	0.0256373	0.0063608	0.0449137	0.00914172	0.0165332	TRUE
cardio_whr	cog_vnr	brain_latent_pc1	de	:=	c	de	-0.0614041	-0.0902461	-0.0325622	3.00961e-05	0.000136162	TRUE
cardio_whr	cog_vnr	brain_latent_pc1	ie	:=	a*b	ie	-0.000144219	-0.000840658	0.000552219	0.684837	0.730304	FALSE
cardio_whr	cog_vnr	brain_latent_pc1	te	:=	c+a*b	te	-0.0615484	-0.0903982	-0.0326986	2.89716e-05	0.000135905	TRUE
cardio_whr	cog_vnr	brain_latent_pc1	pm	:=	(a*b)/(c+a*b)	pm	0.00234319	-0.00899978	0.0136862	0.685564	0.730304	FALSE
cardio_whr	cog_vnr	brain_latent_pc2	brain_latent_pc2	~	cardio_whr	a	0.0118701	-0.0165391	0.0402793	0.412831	0.462871	FALSE
cardio_whr	cog_vnr	brain_latent_pc2	cog_vnr	~	cardio_whr	c	-0.0621099	-0.0909287	-0.0332911	2.3991e-05	0.000135905	TRUE
cardio_whr	cog_vnr	brain_latent_pc2	cog_vnr	~	brain_latent_pc2	b	0.0473061	0.0291279	0.0654842	3.38698e-07	2.54024e-06	TRUE
cardio_whr	cog_vnr	brain_latent_pc2	de	:=	c	de	-0.0621099	-0.0909287	-0.0332911	2.3991e-05	0.000135905	TRUE
cardio_whr	cog_vnr	brain_latent_pc2	ie	:=	a*b	ie	0.000561526	-0.000799664	0.00192272	0.418782	0.468597	FALSE
cardio_whr	cog_vnr	brain_latent_pc2	te	:=	c+a*b	te	-0.0615483	-0.0903981	-0.0326986	2.89717e-05	0.000135905	TRUE
cardio_whr	cog_vnr	brain_latent_pc2	pm	:=	(a*b)/(c+a*b)	pm	-0.00912334	-0.0318425	0.0135959	0.431246	0.479642	FALSE
cardio_whr	cog_vnr	brain_latent_pc3	brain_latent_pc3	~	cardio_whr	a	-0.0172343	-0.0426726	0.00820405	0.184224	0.224713	FALSE
cardio_whr	cog_vnr	brain_latent_pc3	cog_vnr	~	cardio_whr	c	-0.0591088	-0.0877381	-0.0304795	5.19684e-05	0.000218503	TRUE
cardio_whr	cog_vnr	brain_latent_pc3	cog_vnr	~	brain_latent_pc3	b	0.141551	0.121525	0.161577	0	0	TRUE
cardio_whr	cog_vnr	brain_latent_pc3	de	:=	c	de	-0.0591088	-0.0877381	-0.0304795	5.19684e-05	0.000218503	TRUE
cardio_whr	cog_vnr	brain_latent_pc3	ie	:=	a*b	ie	-0.00243953	-0.00605682	0.00117775	0.186228	0.22567	FALSE
cardio_whr	cog_vnr	brain_latent_pc3	te	:=	c+a*b	te	-0.0615484	-0.0903981	-0.0326986	2.89717e-05	0.000135905	TRUE
cardio_whr	cog_vnr	brain_latent_pc3	pm	:=	(a*b)/(c+a*b)	pm	0.039636	-0.0197757	0.0990477	0.191018	0.230467	FALSE
cardio_whr	cog_vnr	heart_latent_cc1	heart_latent_cc1	~	cardio_whr	a	0.0161595	0.00144373	0.0308752	0.0313775	0.0452326	TRUE
cardio_whr	cog_vnr	heart_latent_cc1	cog_vnr	~	cardio_whr	c	-0.0642969	-0.0930409	-0.0355528	1.16416e-05	7.10011e-05	TRUE
cardio_whr	cog_vnr	heart_latent_cc1	cog_vnr	~	heart_latent_cc1	b	0.170085	0.135215	0.204956	0	0	TRUE
cardio_whr	cog_vnr	heart_latent_cc1	de	:=	c	de	-0.0642969	-0.0930409	-0.0355528	1.16416e-05	7.10011e-05	TRUE
cardio_whr	cog_vnr	heart_latent_cc1	ie	:=	a*b	ie	0.00274849	0.00018272	0.00531426	0.0357691	0.0503008	FALSE
cardio_whr	cog_vnr	heart_latent_cc1	te	:=	c+a*b	te	-0.0615484	-0.0903982	-0.0326986	2.89716e-05	0.000135905	TRUE
cardio_whr	cog_vnr	heart_latent_cc1	pm	:=	(a*b)/(c+a*b)	pm	-0.0446558	-0.0928774	0.00356588	0.0695194	0.0923045	FALSE
cardio_whr	cog_vnr	heart_latent_cc2	heart_latent_cc2	~	cardio_whr	a	-0.256242	-0.277778	-0.234705	0	0	TRUE
cardio_whr	cog_vnr	heart_latent_cc2	cog_vnr	~	cardio_whr	c	-0.0343026	-0.0637067	-0.0048985	0.0222262	0.0333807	TRUE
cardio_whr	cog_vnr	heart_latent_cc2	cog_vnr	~	heart_latent_cc2	b	0.106328	0.0828446	0.129812	0	0	TRUE
cardio_whr	cog_vnr	heart_latent_cc2	de	:=	c	de	-0.0343026	-0.0637067	-0.0048985	0.0222262	0.0333807	TRUE
cardio_whr	cog_vnr	heart_latent_cc2	ie	:=	a*b	ie	-0.0272458	-0.0336899	-0.0208017	2.22045e-16	2.86592e-15	TRUE
cardio_whr	cog_vnr	heart_latent_cc2	te	:=	c+a*b	te	-0.0615484	-0.0903981	-0.0326986	2.89717e-05	0.000135905	TRUE
cardio_whr	cog_vnr	heart_latent_cc2	pm	:=	(a*b)/(c+a*b)	pm	0.442672	0.212591	0.672753	0.000162632	0.000640146	TRUE
cardio_whr	cog_vnr	heart_latent_cc3	heart_latent_cc3	~	cardio_whr	a	-0.103847	-0.12694	-0.0807539	0	0	TRUE
cardio_whr	cog_vnr	heart_latent_cc3	cog_vnr	~	cardio_whr	c	-0.0601041	-0.0890468	-0.0311615	4.69757e-05	0.000201277	TRUE
cardio_whr	cog_vnr	heart_latent_cc3	cog_vnr	~	heart_latent_cc3	b	0.0139073	-0.00844081	0.0362555	0.222581	0.265091	FALSE
cardio_whr	cog_vnr	heart_latent_cc3	de	:=	c	de	-0.0601041	-0.0890468	-0.0311615	4.69757e-05	0.000201277	TRUE
cardio_whr	cog_vnr	heart_latent_cc3	ie	:=	a*b	ie	-0.00144424	-0.0037872	0.000898726	0.22699	0.268178	FALSE
cardio_whr	cog_vnr	heart_latent_cc3	te	:=	c+a*b	te	-0.0615484	-0.0903982	-0.0326986	2.89715e-05	0.000135905	TRUE
cardio_whr	cog_vnr	heart_latent_cc3	pm	:=	(a*b)/(c+a*b)	pm	0.023465	-0.0161495	0.0630796	0.245661	0.285233	FALSE
cardio_whr	cog_vnr	brain_latent_cc1	brain_latent_cc1	~	cardio_whr	a	0.0249193	0.0066296	0.043209	0.00757593	0.0138311	TRUE
cardio_whr	cog_vnr	brain_latent_cc1	cog_vnr	~	cardio_whr	c	-0.0656494	-0.0943464	-0.0369523	7.33431e-06	4.73319e-05	TRUE
cardio_whr	cog_vnr	brain_latent_cc1	cog_vnr	~	brain_latent_cc1	b	0.164573	0.136611	0.192534	0	0	TRUE
cardio_whr	cog_vnr	brain_latent_cc1	de	:=	c	de	-0.0656494	-0.0943464	-0.0369523	7.33431e-06	4.73319e-05	TRUE
cardio_whr	cog_vnr	brain_latent_cc1	ie	:=	a*b	ie	0.00410104	0.00101103	0.00719105	0.0092885	0.0166832	TRUE
cardio_whr	cog_vnr	brain_latent_cc1	te	:=	c+a*b	te	-0.0615483	-0.0903981	-0.0326986	2.89718e-05	0.000135905	TRUE
cardio_whr	cog_vnr	brain_latent_cc1	pm	:=	(a*b)/(c+a*b)	pm	-0.0666312	-0.128425	-0.00483726	0.0345673	0.0490481	TRUE
cardio_whr	cog_vnr	brain_latent_cc2	brain_latent_cc2	~	cardio_whr	a	-0.117091	-0.138702	-0.0954801	0	0	TRUE
cardio_whr	cog_vnr	brain_latent_cc2	cog_vnr	~	cardio_whr	c	-0.0438801	-0.0726936	-0.0150667	0.00283731	0.00653404	TRUE
cardio_whr	cog_vnr	brain_latent_cc2	cog_vnr	~	brain_latent_cc2	b	0.150893	0.127343	0.174444	0	0	TRUE
cardio_whr	cog_vnr	brain_latent_cc2	de	:=	c	de	-0.0438801	-0.0726936	-0.0150667	0.00283731	0.00653404	TRUE
cardio_whr	cog_vnr	brain_latent_cc2	ie	:=	a*b	ie	-0.0176682	-0.0219416	-0.0133949	4.44089e-16	5.60158e-15	TRUE
cardio_whr	cog_vnr	brain_latent_cc2	te	:=	c+a*b	te	-0.0615484	-0.0903981	-0.0326986	2.89717e-05	0.000135905	TRUE
cardio_whr	cog_vnr	brain_latent_cc2	pm	:=	(a*b)/(c+a*b)	pm	0.287063	0.140832	0.433293	0.000119294	0.000476318	TRUE
cardio_whr	cog_vnr	brain_latent_cc3	brain_latent_cc3	~	cardio_whr	a	-0.0687396	-0.0944181	-0.0430611	1.54859e-07	1.21052e-06	TRUE
cardio_whr	cog_vnr	brain_latent_cc3	cog_vnr	~	cardio_whr	c	-0.0601304	-0.0890099	-0.0312509	4.48683e-05	0.000197634	TRUE
cardio_whr	cog_vnr	brain_latent_cc3	cog_vnr	~	brain_latent_cc3	b	0.0206283	0.000505079	0.0407515	0.0445204	0.0611605	FALSE
cardio_whr	cog_vnr	brain_latent_cc3	de	:=	c	de	-0.0601304	-0.0890099	-0.0312509	4.48683e-05	0.000197634	TRUE
cardio_whr	cog_vnr	brain_latent_cc3	ie	:=	a*b	ie	-0.00141798	-0.00289932	6.33622e-05	0.0606375	0.0814863	FALSE
cardio_whr	cog_vnr	brain_latent_cc3	te	:=	c+a*b	te	-0.0615483	-0.0903981	-0.0326986	2.89718e-05	0.000135905	TRUE
cardio_whr	cog_vnr	brain_latent_cc3	pm	:=	(a*b)/(c+a*b)	pm	0.0230384	-0.00328584	0.0493627	0.0862869	0.112637	FALSE
cardio_whr	cog_rt	heart_latent_pc1	heart_latent_pc1	~	cardio_whr	a	0.0955745	0.0758963	0.115253	0	0	TRUE
cardio_whr	cog_rt	heart_latent_pc1	cog_rt	~	cardio_whr	c	0.0360583	0.00835397	0.0637626	0.0107423	0.0189872	TRUE
cardio_whr	cog_rt	heart_latent_pc1	cog_rt	~	heart_latent_pc1	b	-0.0374019	-0.0624834	-0.0123205	0.00346969	0.00779628	TRUE
cardio_whr	cog_rt	heart_latent_pc1	de	:=	c	de	0.0360583	0.00835397	0.0637626	0.0107423	0.0189872	TRUE
cardio_whr	cog_rt	heart_latent_pc1	ie	:=	a*b	ie	-0.00357467	-0.00608245	-0.0010669	0.00520924	0.0107878	TRUE
cardio_whr	cog_rt	heart_latent_pc1	te	:=	c+a*b	te	0.0324836	0.00487156	0.0600957	0.0211242	0.0329326	TRUE
cardio_whr	cog_rt	heart_latent_pc1	pm	:=	(a*b)/(c+a*b)	pm	-0.110045	-0.231839	0.0117485	0.0765771	0.100473	FALSE
cardio_whr	cog_rt	heart_latent_pc2	heart_latent_pc2	~	cardio_whr	a	-0.28019	-0.302947	-0.257433	0	0	TRUE
cardio_whr	cog_rt	heart_latent_pc2	cog_rt	~	cardio_whr	c	0.0195063	-0.00872795	0.0477406	0.175708	0.215748	FALSE
cardio_whr	cog_rt	heart_latent_pc2	cog_rt	~	heart_latent_pc2	b	-0.0463161	-0.0676022	-0.02503	2.0021e-05	0.000116965	TRUE
cardio_whr	cog_rt	heart_latent_pc2	de	:=	c	de	0.0195063	-0.00872795	0.0477406	0.175708	0.215748	FALSE
cardio_whr	cog_rt	heart_latent_pc2	ie	:=	a*b	ie	0.0129773	0.00691891	0.0190357	2.68907e-05	0.000135905	TRUE
cardio_whr	cog_rt	heart_latent_pc2	te	:=	c+a*b	te	0.0324836	0.00487154	0.0600957	0.0211242	0.0329326	TRUE
cardio_whr	cog_rt	heart_latent_pc2	pm	:=	(a*b)/(c+a*b)	pm	0.399503	0.0130257	0.785981	0.0427625	0.0590378	FALSE
cardio_whr	cog_rt	heart_latent_pc3	heart_latent_pc3	~	cardio_whr	a	0.00936568	-0.017503	0.0362344	0.494487	0.544525	FALSE
cardio_whr	cog_rt	heart_latent_pc3	cog_rt	~	cardio_whr	c	0.0324484	0.00483591	0.0600608	0.0212663	0.0329687	TRUE
cardio_whr	cog_rt	heart_latent_pc3	cog_rt	~	heart_latent_pc3	b	0.00376505	-0.0146558	0.0221859	0.688716	0.730856	FALSE
cardio_whr	cog_rt	heart_latent_pc3	de	:=	c	de	0.0324484	0.00483591	0.0600608	0.0212663	0.0329687	TRUE
cardio_whr	cog_rt	heart_latent_pc3	ie	:=	a*b	ie	3.52622e-05	3.52622e-05	3.52622e-05			FALSE
cardio_whr	cog_rt	heart_latent_pc3	te	:=	c+a*b	te	0.0324836	0.00487154	0.0600957	0.0211242	0.0329326	TRUE
cardio_whr	cog_rt	heart_latent_pc3	pm	:=	(a*b)/(c+a*b)	pm	0.00108554	-0.00513845	0.00730952	0.73247	0.767021	FALSE
cardio_whr	cog_rt	brain_latent_grey	brain_latent_grey	~	cardio_whr	a	-0.0466614	-0.0702132	-0.0231096	0.000103121	0.000414726	TRUE
cardio_whr	cog_rt	brain_latent_grey	cog_rt	~	cardio_whr	c	0.029729	0.00213325	0.0573247	0.0347314	0.0490481	TRUE
cardio_whr	cog_rt	brain_latent_grey	cog_rt	~	brain_latent_grey	b	-0.059036	-0.0799902	-0.0380818	3.35214e-08	2.69629e-07	TRUE
cardio_whr	cog_rt	brain_latent_grey	de	:=	c	de	0.029729	0.00213325	0.0573247	0.0347314	0.0490481	TRUE
cardio_whr	cog_rt	brain_latent_grey	ie	:=	a*b	ie	0.0027547	0.00105465	0.00445475	0.00149396	0.00418761	TRUE
cardio_whr	cog_rt	brain_latent_grey	te	:=	c+a*b	te	0.0324837	0.00487159	0.0600957	0.0211241	0.0329326	TRUE
cardio_whr	cog_rt	brain_latent_grey	pm	:=	(a*b)/(c+a*b)	pm	0.0848027	-0.00254905	0.172154	0.0570706	0.0768791	FALSE
cardio_whr	cog_rt	brain_latent_atrophy	brain_latent_atrophy	~	cardio_whr	a	-0.0334777	-0.0565249	-0.0104305	0.0044135	0.00960589	TRUE
cardio_whr	cog_rt	brain_latent_atrophy	cog_rt	~	cardio_whr	c	0.0301261	0.00255128	0.0577009	0.0322495	0.0462351	TRUE
cardio_whr	cog_rt	brain_latent_atrophy	cog_rt	~	brain_latent_atrophy	b	-0.0704215	-0.0918214	-0.0490217	1.12039e-10	1.1958e-09	TRUE
cardio_whr	cog_rt	brain_latent_atrophy	de	:=	c	de	0.0301261	0.00255128	0.0577009	0.0322495	0.0462351	TRUE
cardio_whr	cog_rt	brain_latent_atrophy	ie	:=	a*b	ie	0.00235755	0.000583284	0.00413182	0.00920632	0.0165893	TRUE
cardio_whr	cog_rt	brain_latent_atrophy	te	:=	c+a*b	te	0.0324836	0.00487156	0.0600957	0.0211242	0.0329326	TRUE
cardio_whr	cog_rt	brain_latent_atrophy	pm	:=	(a*b)/(c+a*b)	pm	0.0725766	-0.00761896	0.152772	0.0761032	0.100088	FALSE
cardio_whr	cog_rt	brain_latent_gMD	brain_latent_gMD	~	cardio_whr	a	0.00432937	-0.0228409	0.0314996	0.754809	0.781062	FALSE
cardio_whr	cog_rt	brain_latent_gMD	cog_rt	~	cardio_whr	c	0.0322607	0.00468386	0.0598376	0.0218561	0.0333246	TRUE
cardio_whr	cog_rt	brain_latent_gMD	cog_rt	~	brain_latent_gMD	b	0.0514842	0.0333099	0.0696584	2.82092e-08	2.37213e-07	TRUE
cardio_whr	cog_rt	brain_latent_gMD	de	:=	c	de	0.0322607	0.00468386	0.0598376	0.0218561	0.0333246	TRUE
cardio_whr	cog_rt	brain_latent_gMD	ie	:=	a*b	ie	0.000222894	-0.00117816	0.00162394	0.755183	0.781062	FALSE
cardio_whr	cog_rt	brain_latent_gMD	te	:=	c+a*b	te	0.0324836	0.00487155	0.0600957	0.0211242	0.0329326	TRUE
cardio_whr	cog_rt	brain_latent_gMD	pm	:=	(a*b)/(c+a*b)	pm	0.00686174	-0.036369	0.0500925	0.75573	0.781062	FALSE
cardio_whr	cog_rt	brain_latent_gFA	brain_latent_gFA	~	cardio_whr	a	0.00532003	-0.0226468	0.0332868	0.70927	0.748252	FALSE
cardio_whr	cog_rt	brain_latent_gFA	cog_rt	~	cardio_whr	c	0.0326729	0.00507872	0.0602671	0.0203033	0.0329326	TRUE
cardio_whr	cog_rt	brain_latent_gFA	cog_rt	~	brain_latent_gFA	b	-0.0355854	-0.0532626	-0.0179083	7.96155e-05	0.000324902	TRUE
cardio_whr	cog_rt	brain_latent_gFA	de	:=	c	de	0.0326729	0.00507872	0.0602671	0.0203033	0.0329326	TRUE
cardio_whr	cog_rt	brain_latent_gFA	ie	:=	a*b	ie	-0.000189315	-0.00118897	0.000810336	0.710503	0.748252	FALSE
cardio_whr	cog_rt	brain_latent_gFA	te	:=	c+a*b	te	0.0324836	0.00487155	0.0600957	0.0211242	0.0329326	TRUE
cardio_whr	cog_rt	brain_latent_gFA	pm	:=	(a*b)/(c+a*b)	pm	-0.00582803	-0.0371736	0.0255176	0.71555	0.750719	FALSE
cardio_whr	cog_rt	brain_latent_pc1	brain_latent_pc1	~	cardio_whr	a	-0.00562539	-0.0324591	0.0212083	0.681157	0.730304	FALSE
cardio_whr	cog_rt	brain_latent_pc1	cog_rt	~	cardio_whr	c	0.0321538	0.00458617	0.0597214	0.0222528	0.0333807	TRUE
cardio_whr	cog_rt	brain_latent_pc1	cog_rt	~	brain_latent_pc1	b	-0.0586347	-0.0770252	-0.0402442	4.13138e-10	4.0945e-09	TRUE
cardio_whr	cog_rt	brain_latent_pc1	de	:=	c	de	0.0321538	0.00458617	0.0597214	0.0222528	0.0333807	TRUE
cardio_whr	cog_rt	brain_latent_pc1	ie	:=	a*b	ie	0.000329843	-0.00124694	0.00190663	0.681807	0.730304	FALSE
cardio_whr	cog_rt	brain_latent_pc1	te	:=	c+a*b	te	0.0324836	0.00487154	0.0600957	0.0211242	0.0329326	TRUE
cardio_whr	cog_rt	brain_latent_pc1	pm	:=	(a*b)/(c+a*b)	pm	0.0101541	-0.0386638	0.058972	0.683514	0.730304	FALSE
cardio_whr	cog_rt	brain_latent_pc2	brain_latent_pc2	~	cardio_whr	a	0.0118701	-0.0165391	0.0402793	0.41283	0.462871	FALSE
cardio_whr	cog_rt	brain_latent_pc2	cog_rt	~	cardio_whr	c	0.0326362	0.00502585	0.0602466	0.0205183	0.0329326	TRUE
cardio_whr	cog_rt	brain_latent_pc2	cog_rt	~	brain_latent_pc2	b	-0.0128547	-0.0302739	0.0045644	0.148069	0.185086	FALSE
cardio_whr	cog_rt	brain_latent_pc2	de	:=	c	de	0.0326362	0.00502585	0.0602466	0.0205183	0.0329326	TRUE
cardio_whr	cog_rt	brain_latent_pc2	ie	:=	a*b	ie	-0.000152587	-0.00057226	0.000267086	0.476085	0.526349	FALSE
cardio_whr	cog_rt	brain_latent_pc2	te	:=	c+a*b	te	0.0324836	0.00487155	0.0600957	0.0211242	0.0329326	TRUE
cardio_whr	cog_rt	brain_latent_pc2	pm	:=	(a*b)/(c+a*b)	pm	-0.00469735	-0.0182643	0.00886964	0.497388	0.546634	FALSE
cardio_whr	cog_rt	brain_latent_pc3	brain_latent_pc3	~	cardio_whr	a	-0.0172343	-0.0426726	0.00820404	0.184224	0.224713	FALSE
cardio_whr	cog_rt	brain_latent_pc3	cog_rt	~	cardio_whr	c	0.0316814	0.00409225	0.0592705	0.0244057	0.0360243	TRUE
cardio_whr	cog_rt	brain_latent_pc3	cog_rt	~	brain_latent_pc3	b	-0.0465506	-0.0659734	-0.0271278	2.63434e-06	1.783e-05	TRUE
cardio_whr	cog_rt	brain_latent_pc3	de	:=	c	de	0.0316814	0.00409225	0.0592705	0.0244057	0.0360243	TRUE
cardio_whr	cog_rt	brain_latent_pc3	ie	:=	a*b	ie	0.000802267	-0.000428344	0.00203288	0.201337	0.241866	FALSE
cardio_whr	cog_rt	brain_latent_pc3	te	:=	c+a*b	te	0.0324836	0.00487155	0.0600957	0.0211242	0.0329326	TRUE
cardio_whr	cog_rt	brain_latent_pc3	pm	:=	(a*b)/(c+a*b)	pm	0.0246976	-0.0178562	0.0672514	0.255315	0.295824	FALSE
cardio_whr	cog_rt	heart_latent_cc1	heart_latent_cc1	~	cardio_whr	a	0.0161595	0.00144373	0.0308752	0.0313776	0.0452326	TRUE
cardio_whr	cog_rt	heart_latent_cc1	cog_rt	~	cardio_whr	c	0.0333948	0.00579035	0.0609993	0.0177358	0.0296181	TRUE
cardio_whr	cog_rt	heart_latent_cc1	cog_rt	~	heart_latent_cc1	b	-0.0563894	-0.0899906	-0.0227882	0.00100471	0.00298188	TRUE
cardio_whr	cog_rt	heart_latent_cc1	de	:=	c	de	0.0333948	0.00579035	0.0609993	0.0177358	0.0296181	TRUE
cardio_whr	cog_rt	heart_latent_cc1	ie	:=	a*b	ie	-0.000911224	-0.00190291	8.04657e-05	0.0717135	0.0945392	FALSE
cardio_whr	cog_rt	heart_latent_cc1	te	:=	c+a*b	te	0.0324836	0.00487155	0.0600957	0.0211242	0.0329326	TRUE
cardio_whr	cog_rt	heart_latent_cc1	pm	:=	(a*b)/(c+a*b)	pm	-0.0280518	-0.0672673	0.0111637	0.160913	0.199345	FALSE
cardio_whr	cog_rt	heart_latent_cc2	heart_latent_cc2	~	cardio_whr	a	-0.256242	-0.277778	-0.234705	0	0	TRUE
cardio_whr	cog_rt	heart_latent_cc2	cog_rt	~	cardio_whr	c	0.0154868	-0.0126937	0.0436672	0.28143	0.320726	FALSE
cardio_whr	cog_rt	heart_latent_cc2	cog_rt	~	heart_latent_cc2	b	-0.0663312	-0.0888823	-0.0437802	8.16526e-09	7.30922e-08	TRUE
cardio_whr	cog_rt	heart_latent_cc2	de	:=	c	de	0.0154868	-0.0126937	0.0436672	0.28143	0.320726	FALSE
cardio_whr	cog_rt	heart_latent_cc2	ie	:=	a*b	ie	0.0169968	0.0110418	0.0229518	2.217e-08	1.95307e-07	TRUE
cardio_whr	cog_rt	heart_latent_cc2	te	:=	c+a*b	te	0.0324836	0.00487154	0.0600957	0.0211243	0.0329326	TRUE
cardio_whr	cog_rt	heart_latent_cc2	pm	:=	(a*b)/(c+a*b)	pm	0.523243	0.0441082	1.00238	0.0323229	0.0462351	TRUE
cardio_whr	cog_rt	heart_latent_cc3	heart_latent_cc3	~	cardio_whr	a	-0.103847	-0.12694	-0.0807539	0	0	TRUE
cardio_whr	cog_rt	heart_latent_cc3	cog_rt	~	cardio_whr	c	0.0322948	0.00459363	0.0599961	0.022314	0.0333807	TRUE
cardio_whr	cog_rt	heart_latent_cc3	cog_rt	~	heart_latent_cc3	b	-0.00181797	-0.0231932	0.0195572	0.867609	0.876531	FALSE
cardio_whr	cog_rt	heart_latent_cc3	de	:=	c	de	0.0322948	0.00459363	0.0599961	0.022314	0.0333807	TRUE
cardio_whr	cog_rt	heart_latent_cc3	ie	:=	a*b	ie	0.000188791	-0.00203136	0.00240894	0.867633	0.876531	FALSE
cardio_whr	cog_rt	heart_latent_cc3	te	:=	c+a*b	te	0.0324836	0.00487156	0.0600957	0.0211242	0.0329326	TRUE
cardio_whr	cog_rt	heart_latent_cc3	pm	:=	(a*b)/(c+a*b)	pm	0.00581188	-0.0627132	0.074337	0.867974	0.876531	FALSE
cardio_whr	cog_rt	brain_latent_cc1	brain_latent_cc1	~	cardio_whr	a	0.0249193	0.00662959	0.043209	0.00757596	0.0138311	TRUE
cardio_whr	cog_rt	brain_latent_cc1	cog_rt	~	cardio_whr	c	0.0328911	0.00527265	0.0605096	0.0195883	0.0323557	TRUE
cardio_whr	cog_rt	brain_latent_cc1	cog_rt	~	brain_latent_cc1	b	-0.016353	-0.0434083	0.0107024	0.236154	0.275347	FALSE
cardio_whr	cog_rt	brain_latent_cc1	de	:=	c	de	0.0328911	0.00527265	0.0605096	0.0195883	0.0323557	TRUE
cardio_whr	cog_rt	brain_latent_cc1	ie	:=	a*b	ie	-0.000407505	-0.00114508	0.000330066	0.278865	0.319114	FALSE
cardio_whr	cog_rt	brain_latent_cc1	te	:=	c+a*b	te	0.0324836	0.00487156	0.0600957	0.0211242	0.0329326	TRUE
cardio_whr	cog_rt	brain_latent_cc1	pm	:=	(a*b)/(c+a*b)	pm	-0.0125449	-0.0376752	0.0125853	0.327873	0.371367	FALSE
cardio_whr	cog_rt	brain_latent_cc2	brain_latent_cc2	~	cardio_whr	a	-0.117091	-0.138702	-0.0954801	0	0	TRUE
cardio_whr	cog_rt	brain_latent_cc2	cog_rt	~	cardio_whr	c	0.0206552	-0.00700334	0.0483137	0.14328	0.180318	FALSE
cardio_whr	cog_rt	brain_latent_cc2	cog_rt	~	brain_latent_cc2	b	-0.101019	-0.123708	-0.0783306	0	0	TRUE
cardio_whr	cog_rt	brain_latent_cc2	de	:=	c	de	0.0206552	-0.00700334	0.0483137	0.14328	0.180318	FALSE
cardio_whr	cog_rt	brain_latent_cc2	ie	:=	a*b	ie	0.0118284	0.00838791	0.0152689	1.6023e-11	1.77855e-10	TRUE
cardio_whr	cog_rt	brain_latent_cc2	te	:=	c+a*b	te	0.0324836	0.00487154	0.0600957	0.0211242	0.0329326	TRUE
cardio_whr	cog_rt	brain_latent_cc2	pm	:=	(a*b)/(c+a*b)	pm	0.364135	0.0419154	0.686355	0.0267654	0.0392984	TRUE
cardio_whr	cog_rt	brain_latent_cc3	brain_latent_cc3	~	cardio_whr	a	-0.0687396	-0.0944181	-0.0430611	1.54856e-07	1.21052e-06	TRUE
cardio_whr	cog_rt	brain_latent_cc3	cog_rt	~	cardio_whr	c	0.0320987	0.00445512	0.0597423	0.0228557	0.0340079	TRUE
cardio_whr	cog_rt	brain_latent_cc3	cog_rt	~	brain_latent_cc3	b	-0.00559939	-0.0248501	0.0136513	0.568618	0.622452	FALSE
cardio_whr	cog_rt	brain_latent_cc3	de	:=	c	de	0.0320987	0.00445512	0.0597423	0.0228557	0.0340079	TRUE
cardio_whr	cog_rt	brain_latent_cc3	ie	:=	a*b	ie	0.0003849	-0.000946187	0.00171599	0.570886	0.623704	FALSE
cardio_whr	cog_rt	brain_latent_cc3	te	:=	c+a*b	te	0.0324836	0.00487153	0.0600957	0.0211243	0.0329326	TRUE
cardio_whr	cog_rt	brain_latent_cc3	pm	:=	(a*b)/(c+a*b)	pm	0.0118491	-0.0303437	0.0540418	0.582032	0.634632	FALSE

### Sheet: supplementary_table21
independent	dependent	mediator	lhs	op	rhs	label	est.std	ci.lower	ci.upper	pvalue	pvalue_adj	significant
cardio_pack_years	cog_vnr	heart_latent_pc1	heart_latent_pc1	~	cardio_pack_years	a	0.00907195	-0.00819032	0.0263342	0.302995	0.359388	FALSE
cardio_pack_years	cog_vnr	heart_latent_pc1	cog_vnr	~	cardio_pack_years	c	-0.0287184	-0.046828	-0.0106087	0.00188286	0.00477683	TRUE
cardio_pack_years	cog_vnr	heart_latent_pc1	cog_vnr	~	heart_latent_pc1	b	0.00453155	-0.0142776	0.0233407	0.636785	0.701341	FALSE
cardio_pack_years	cog_vnr	heart_latent_pc1	de	:=	c	de	-0.0287184	-0.046828	-0.0106087	0.00188286	0.00477683	TRUE
cardio_pack_years	cog_vnr	heart_latent_pc1	ie	:=	a*b	ie	4.11099e-05	4.11099e-05	4.11099e-05			FALSE
cardio_pack_years	cog_vnr	heart_latent_pc1	te	:=	c+a*b	te	-0.0286773	-0.0467863	-0.0105682	0.00191073	0.00477683	TRUE
cardio_pack_years	cog_vnr	heart_latent_pc1	pm	:=	(a*b)/(c+a*b)	pm	-0.00143354	-0.00804331	0.00517623	0.670778	0.720081	FALSE
cardio_pack_years	cog_vnr	heart_latent_pc2	heart_latent_pc2	~	cardio_pack_years	a	-0.0362411	-0.0507949	-0.0216873	1.05767e-06	8.63242e-06	TRUE
cardio_pack_years	cog_vnr	heart_latent_pc2	cog_vnr	~	cardio_pack_years	c	-0.0256452	-0.0437334	-0.007557	0.00545586	0.0110511	TRUE
cardio_pack_years	cog_vnr	heart_latent_pc2	cog_vnr	~	heart_latent_pc2	b	0.083663	0.0614737	0.105852	1.46994e-13	1.94241e-12	TRUE
cardio_pack_years	cog_vnr	heart_latent_pc2	de	:=	c	de	-0.0256452	-0.0437334	-0.007557	0.00545586	0.0110511	TRUE
cardio_pack_years	cog_vnr	heart_latent_pc2	ie	:=	a*b	ie	-0.00303204	-0.00449158	-0.0015725	4.66868e-05	0.000227291	TRUE
cardio_pack_years	cog_vnr	heart_latent_pc2	te	:=	c+a*b	te	-0.0286773	-0.0467863	-0.0105682	0.00191073	0.00477683	TRUE
cardio_pack_years	cog_vnr	heart_latent_pc2	pm	:=	(a*b)/(c+a*b)	pm	0.10573	0.0240164	0.187443	0.0112121	0.0200087	TRUE
cardio_pack_years	cog_vnr	heart_latent_pc3	heart_latent_pc3	~	cardio_pack_years	a	0.0104831	-0.00702335	0.0279896	0.240534	0.294694	FALSE
cardio_pack_years	cog_vnr	heart_latent_pc3	cog_vnr	~	cardio_pack_years	c	-0.0283988	-0.0465032	-0.0102944	0.00210904	0.00522553	TRUE
cardio_pack_years	cog_vnr	heart_latent_pc3	cog_vnr	~	heart_latent_pc3	b	-0.0265611	-0.0450958	-0.00802642	0.00497384	0.0104564	TRUE
cardio_pack_years	cog_vnr	heart_latent_pc3	de	:=	c	de	-0.0283988	-0.0465032	-0.0102944	0.00210904	0.00522553	TRUE
cardio_pack_years	cog_vnr	heart_latent_pc3	ie	:=	a*b	ie	-0.000278443	-0.000782415	0.000225529	0.278864	0.335726	FALSE
cardio_pack_years	cog_vnr	heart_latent_pc3	te	:=	c+a*b	te	-0.0286773	-0.0467863	-0.0105682	0.00191073	0.00477683	TRUE
cardio_pack_years	cog_vnr	heart_latent_pc3	pm	:=	(a*b)/(c+a*b)	pm	0.00970954	-0.00876811	0.0281872	0.303051	0.359388	FALSE
cardio_pack_years	cog_vnr	brain_latent_grey	brain_latent_grey	~	cardio_pack_years	a	-0.0643172	-0.0789798	-0.0496546	0	0	TRUE
cardio_pack_years	cog_vnr	brain_latent_grey	cog_vnr	~	cardio_pack_years	c	-0.0150142	-0.0329148	0.00288634	0.10019	0.135954	FALSE
cardio_pack_years	cog_vnr	brain_latent_grey	cog_vnr	~	brain_latent_grey	b	0.212432	0.191016	0.233848	0	0	TRUE
cardio_pack_years	cog_vnr	brain_latent_grey	de	:=	c	de	-0.0150142	-0.0329148	0.00288634	0.10019	0.135954	FALSE
cardio_pack_years	cog_vnr	brain_latent_grey	ie	:=	a*b	ie	-0.013663	-0.0170717	-0.0102543	3.9968e-15	5.68776e-14	TRUE
cardio_pack_years	cog_vnr	brain_latent_grey	te	:=	c+a*b	te	-0.0286773	-0.0467863	-0.0105682	0.00191073	0.00477683	TRUE
cardio_pack_years	cog_vnr	brain_latent_grey	pm	:=	(a*b)/(c+a*b)	pm	0.476441	0.170556	0.782326	0.00226715	0.00549203	TRUE
cardio_pack_years	cog_vnr	brain_latent_atrophy	brain_latent_atrophy	~	cardio_pack_years	a	-0.0470321	-0.0614701	-0.0325942	1.71768e-10	1.86924e-09	TRUE
cardio_pack_years	cog_vnr	brain_latent_atrophy	cog_vnr	~	cardio_pack_years	c	-0.0184199	-0.0362892	-0.000550537	0.0433472	0.0628802	FALSE
cardio_pack_years	cog_vnr	brain_latent_atrophy	cog_vnr	~	brain_latent_atrophy	b	0.218093	0.196332	0.239854	0	0	TRUE
cardio_pack_years	cog_vnr	brain_latent_atrophy	de	:=	c	de	-0.0184199	-0.0362892	-0.000550537	0.0433472	0.0628802	FALSE
cardio_pack_years	cog_vnr	brain_latent_atrophy	ie	:=	a*b	ie	-0.0102574	-0.0135697	-0.00694507	1.28291e-09	1.34342e-08	TRUE
cardio_pack_years	cog_vnr	brain_latent_atrophy	te	:=	c+a*b	te	-0.0286773	-0.0467863	-0.0105682	0.00191073	0.00477683	TRUE
cardio_pack_years	cog_vnr	brain_latent_atrophy	pm	:=	(a*b)/(c+a*b)	pm	0.357683	0.12139	0.593977	0.00300874	0.00673326	TRUE
cardio_pack_years	cog_vnr	brain_latent_gMD	brain_latent_gMD	~	cardio_pack_years	a	0.0287551	0.0117396	0.0457705	0.000925589	0.00277677	TRUE
cardio_pack_years	cog_vnr	brain_latent_gMD	cog_vnr	~	cardio_pack_years	c	-0.0281935	-0.046309	-0.010078	0.00228587	0.00549203	TRUE
cardio_pack_years	cog_vnr	brain_latent_gMD	cog_vnr	~	brain_latent_gMD	b	-0.016823	-0.0358908	0.00224478	0.0837688	0.114512	FALSE
cardio_pack_years	cog_vnr	brain_latent_gMD	de	:=	c	de	-0.0281935	-0.046309	-0.010078	0.00228587	0.00549203	TRUE
cardio_pack_years	cog_vnr	brain_latent_gMD	ie	:=	a*b	ie	-0.000483747	-0.00110231	0.000134818	0.125329	0.166406	FALSE
cardio_pack_years	cog_vnr	brain_latent_gMD	te	:=	c+a*b	te	-0.0286773	-0.0467863	-0.0105682	0.00191073	0.00477683	TRUE
cardio_pack_years	cog_vnr	brain_latent_gMD	pm	:=	(a*b)/(c+a*b)	pm	0.0168687	-0.00712377	0.0408611	0.168198	0.215092	FALSE
cardio_pack_years	cog_vnr	brain_latent_gFA	brain_latent_gFA	~	cardio_pack_years	a	-0.0119261	-0.0294757	0.00562357	0.182887	0.230688	FALSE
cardio_pack_years	cog_vnr	brain_latent_gFA	cog_vnr	~	cardio_pack_years	c	-0.0282186	-0.0463168	-0.0101204	0.00224339	0.00546088	TRUE
cardio_pack_years	cog_vnr	brain_latent_gFA	cog_vnr	~	brain_latent_gFA	b	0.0384584	0.0199831	0.0569337	4.50574e-05	0.0002213	TRUE
cardio_pack_years	cog_vnr	brain_latent_gFA	de	:=	c	de	-0.0282186	-0.0463168	-0.0101204	0.00224339	0.00546088	TRUE
cardio_pack_years	cog_vnr	brain_latent_gFA	ie	:=	a*b	ie	-0.000458658	-0.00116868	0.000251362	0.205479	0.257428	FALSE
cardio_pack_years	cog_vnr	brain_latent_gFA	te	:=	c+a*b	te	-0.0286773	-0.0467863	-0.0105682	0.00191073	0.00477683	TRUE
cardio_pack_years	cog_vnr	brain_latent_gFA	pm	:=	(a*b)/(c+a*b)	pm	0.0159938	-0.0104173	0.0424049	0.235269	0.290165	FALSE
cardio_pack_years	cog_vnr	brain_latent_pc1	brain_latent_pc1	~	cardio_pack_years	a	-0.0318635	-0.0486779	-0.015049	0.000203895	0.000796915	TRUE
cardio_pack_years	cog_vnr	brain_latent_pc1	cog_vnr	~	cardio_pack_years	c	-0.0277004	-0.0458133	-0.00958748	0.00272286	0.00621887	TRUE
cardio_pack_years	cog_vnr	brain_latent_pc1	cog_vnr	~	brain_latent_pc1	b	0.0306581	0.0113756	0.0499406	0.00183177	0.00477683	TRUE
cardio_pack_years	cog_vnr	brain_latent_pc1	de	:=	c	de	-0.0277004	-0.0458133	-0.00958748	0.00272286	0.00621887	TRUE
cardio_pack_years	cog_vnr	brain_latent_pc1	ie	:=	a*b	ie	-0.000976874	-0.00177902	-0.000174724	0.016992	0.0293786	TRUE
cardio_pack_years	cog_vnr	brain_latent_pc1	te	:=	c+a*b	te	-0.0286773	-0.0467863	-0.0105682	0.00191073	0.00477683	TRUE
cardio_pack_years	cog_vnr	brain_latent_pc1	pm	:=	(a*b)/(c+a*b)	pm	0.0340644	-0.000924266	0.0690531	0.0563668	0.0800091	FALSE
cardio_pack_years	cog_vnr	brain_latent_pc2	brain_latent_pc2	~	cardio_pack_years	a	0.00498871	-0.0127635	0.022741	0.581781	0.658956	FALSE
cardio_pack_years	cog_vnr	brain_latent_pc2	cog_vnr	~	cardio_pack_years	c	-0.0289035	-0.0469948	-0.0108122	0.00174013	0.00477683	TRUE
cardio_pack_years	cog_vnr	brain_latent_pc2	cog_vnr	~	brain_latent_pc2	b	0.0453509	0.0270956	0.0636063	1.12135e-06	8.89068e-06	TRUE
cardio_pack_years	cog_vnr	brain_latent_pc2	de	:=	c	de	-0.0289035	-0.0469948	-0.0108122	0.00174013	0.00477683	TRUE
cardio_pack_years	cog_vnr	brain_latent_pc2	ie	:=	a*b	ie	0.000226243	-0.000583988	0.00103647	0.584182	0.660328	FALSE
cardio_pack_years	cog_vnr	brain_latent_pc2	te	:=	c+a*b	te	-0.0286773	-0.0467863	-0.0105682	0.00191073	0.00477683	TRUE
cardio_pack_years	cog_vnr	brain_latent_pc2	pm	:=	(a*b)/(c+a*b)	pm	-0.00788927	-0.0367953	0.0210168	0.592699	0.661867	FALSE
cardio_pack_years	cog_vnr	brain_latent_pc3	brain_latent_pc3	~	cardio_pack_years	a	-0.0248616	-0.0407718	-0.0089514	0.00219365	0.00538707	TRUE
cardio_pack_years	cog_vnr	brain_latent_pc3	cog_vnr	~	cardio_pack_years	c	-0.0252037	-0.0431854	-0.007222	0.00601165	0.0111962	TRUE
cardio_pack_years	cog_vnr	brain_latent_pc3	cog_vnr	~	brain_latent_pc3	b	0.139715	0.119624	0.159807	0	0	TRUE
cardio_pack_years	cog_vnr	brain_latent_pc3	de	:=	c	de	-0.0252037	-0.0431854	-0.007222	0.00601165	0.0111962	TRUE
cardio_pack_years	cog_vnr	brain_latent_pc3	ie	:=	a*b	ie	-0.00347355	-0.00575218	-0.00119491	0.00281025	0.00639216	TRUE
cardio_pack_years	cog_vnr	brain_latent_pc3	te	:=	c+a*b	te	-0.0286773	-0.0467863	-0.0105682	0.00191073	0.00477683	TRUE
cardio_pack_years	cog_vnr	brain_latent_pc3	pm	:=	(a*b)/(c+a*b)	pm	0.121126	0.0175775	0.224674	0.0218669	0.0344776	TRUE
cardio_pack_years	cog_vnr	heart_latent_cc1	heart_latent_cc1	~	cardio_pack_years	a	0.00636861	-0.00805753	0.0207948	0.3869	0.448287	FALSE
cardio_pack_years	cog_vnr	heart_latent_cc1	cog_vnr	~	cardio_pack_years	c	-0.0287029	-0.0468124	-0.0105934	0.00189338	0.00477683	TRUE
cardio_pack_years	cog_vnr	heart_latent_cc1	cog_vnr	~	heart_latent_cc1	b	0.00402698	-0.0184809	0.0265349	0.725839	0.769895	FALSE
cardio_pack_years	cog_vnr	heart_latent_cc1	de	:=	c	de	-0.0287029	-0.0468124	-0.0105934	0.00189338	0.00477683	TRUE
cardio_pack_years	cog_vnr	heart_latent_cc1	ie	:=	a*b	ie	2.56463e-05	2.56463e-05	2.56463e-05			FALSE
cardio_pack_years	cog_vnr	heart_latent_cc1	te	:=	c+a*b	te	-0.0286773	-0.0467863	-0.0105682	0.00191073	0.00477683	TRUE
cardio_pack_years	cog_vnr	heart_latent_cc1	pm	:=	(a*b)/(c+a*b)	pm	-0.000894307	-0.00631798	0.00452936	0.746561	0.771585	FALSE
cardio_pack_years	cog_vnr	heart_latent_cc2	heart_latent_cc2	~	cardio_pack_years	a	-0.0604022	-0.0743367	-0.0464678	0	0	TRUE
cardio_pack_years	cog_vnr	heart_latent_cc2	cog_vnr	~	cardio_pack_years	c	-0.0224741	-0.0405847	-0.00436349	0.0150079	0.0260292	TRUE
cardio_pack_years	cog_vnr	heart_latent_cc2	cog_vnr	~	heart_latent_cc2	b	0.102698	0.0795984	0.125797	0	0	TRUE
cardio_pack_years	cog_vnr	heart_latent_cc2	de	:=	c	de	-0.0224741	-0.0405847	-0.00436349	0.0150079	0.0260292	TRUE
cardio_pack_years	cog_vnr	heart_latent_cc2	ie	:=	a*b	ie	-0.00620316	-0.00820272	-0.0042036	1.19939e-09	1.28012e-08	TRUE
cardio_pack_years	cog_vnr	heart_latent_cc2	te	:=	c+a*b	te	-0.0286773	-0.0467863	-0.0105682	0.00191073	0.00477683	TRUE
cardio_pack_years	cog_vnr	heart_latent_cc2	pm	:=	(a*b)/(c+a*b)	pm	0.216309	0.0663669	0.366252	0.00469168	0.0102014	TRUE
cardio_pack_years	cog_vnr	heart_latent_cc3	heart_latent_cc3	~	cardio_pack_years	a	-0.0190591	-0.0341677	-0.0039506	0.0134188	0.0234195	TRUE
cardio_pack_years	cog_vnr	heart_latent_cc3	cog_vnr	~	cardio_pack_years	c	-0.0279056	-0.0460096	-0.00980164	0.00251853	0.00589579	TRUE
cardio_pack_years	cog_vnr	heart_latent_cc3	cog_vnr	~	heart_latent_cc3	b	0.0404873	0.0190252	0.0619495	0.000217841	0.000839594	TRUE
cardio_pack_years	cog_vnr	heart_latent_cc3	de	:=	c	de	-0.0279056	-0.0460096	-0.00980164	0.00251853	0.00589579	TRUE
cardio_pack_years	cog_vnr	heart_latent_cc3	ie	:=	a*b	ie	-0.000771653	-0.00150757	-3.57327e-05	0.0398664	0.0583796	FALSE
cardio_pack_years	cog_vnr	heart_latent_cc3	te	:=	c+a*b	te	-0.0286773	-0.0467863	-0.0105682	0.00191073	0.00477683	TRUE
cardio_pack_years	cog_vnr	heart_latent_cc3	pm	:=	(a*b)/(c+a*b)	pm	0.0269082	-0.00348065	0.0572971	0.0826566	0.113551	FALSE
cardio_pack_years	cog_vnr	brain_latent_cc1	brain_latent_cc1	~	cardio_pack_years	a	0.0146211	-0.000693175	0.0299354	0.0613105	0.0866198	FALSE
cardio_pack_years	cog_vnr	brain_latent_cc1	cog_vnr	~	cardio_pack_years	c	-0.0294735	-0.0475654	-0.0113815	0.00140819	0.0040286	TRUE
cardio_pack_years	cog_vnr	brain_latent_cc1	cog_vnr	~	brain_latent_cc1	b	0.0544566	0.0333017	0.0756115	4.52787e-07	3.92651e-06	TRUE
cardio_pack_years	cog_vnr	brain_latent_cc1	de	:=	c	de	-0.0294735	-0.0475654	-0.0113815	0.00140819	0.0040286	TRUE
cardio_pack_years	cog_vnr	brain_latent_cc1	ie	:=	a*b	ie	0.000796217	-9.33348e-05	0.00168577	0.079376	0.110134	FALSE
cardio_pack_years	cog_vnr	brain_latent_cc1	te	:=	c+a*b	te	-0.0286773	-0.0467863	-0.0105682	0.00191073	0.00477683	TRUE
cardio_pack_years	cog_vnr	brain_latent_cc1	pm	:=	(a*b)/(c+a*b)	pm	-0.0277648	-0.0640591	0.00852952	0.133782	0.176363	FALSE
cardio_pack_years	cog_vnr	brain_latent_cc2	brain_latent_cc2	~	cardio_pack_years	a	-0.0700954	-0.0836904	-0.0565004	0	0	TRUE
cardio_pack_years	cog_vnr	brain_latent_cc2	cog_vnr	~	cardio_pack_years	c	-0.0186392	-0.0367253	-0.000553144	0.043393	0.0628802	FALSE
cardio_pack_years	cog_vnr	brain_latent_cc2	cog_vnr	~	brain_latent_cc2	b	0.143205	0.11968	0.16673	0	0	TRUE
cardio_pack_years	cog_vnr	brain_latent_cc2	de	:=	c	de	-0.0186392	-0.0367253	-0.000553144	0.043393	0.0628802	FALSE
cardio_pack_years	cog_vnr	brain_latent_cc2	ie	:=	a*b	ie	-0.010038	-0.012591	-0.007485	1.28786e-14	1.7869e-13	TRUE
cardio_pack_years	cog_vnr	brain_latent_cc2	te	:=	c+a*b	te	-0.0286773	-0.0467863	-0.0105682	0.00191073	0.00477683	TRUE
cardio_pack_years	cog_vnr	brain_latent_cc2	pm	:=	(a*b)/(c+a*b)	pm	0.350034	0.118397	0.581671	0.00305879	0.00681778	TRUE
cardio_pack_years	cog_vnr	brain_latent_cc3	brain_latent_cc3	~	cardio_pack_years	a	-0.0247473	-0.0410871	-0.00840761	0.00299291	0.00672497	TRUE
cardio_pack_years	cog_vnr	brain_latent_cc3	cog_vnr	~	cardio_pack_years	c	-0.0278906	-0.0459995	-0.00978176	0.00253891	0.00589579	TRUE
cardio_pack_years	cog_vnr	brain_latent_cc3	cog_vnr	~	brain_latent_cc3	b	0.0317854	0.0119372	0.0516335	0.00169673	0.00477683	TRUE
cardio_pack_years	cog_vnr	brain_latent_cc3	de	:=	c	de	-0.0278906	-0.0459995	-0.00978176	0.00253891	0.00589579	TRUE
cardio_pack_years	cog_vnr	brain_latent_cc3	ie	:=	a*b	ie	-0.000786603	-0.00150153	-7.16754e-05	0.0310477	0.0463211	TRUE
cardio_pack_years	cog_vnr	brain_latent_cc3	te	:=	c+a*b	te	-0.0286773	-0.0467863	-0.0105682	0.00191073	0.00477683	TRUE
cardio_pack_years	cog_vnr	brain_latent_cc3	pm	:=	(a*b)/(c+a*b)	pm	0.0274295	-0.0026413	0.0575003	0.0738069	0.103441	FALSE
cardio_sbp	cog_rt	heart_latent_pc1	heart_latent_pc1	~	cardio_sbp	a	0.225791	0.19834	0.253243	0	0	TRUE
cardio_sbp	cog_rt	heart_latent_pc1	cog_rt	~	cardio_sbp	c	-0.0385154	-0.06674	-0.0102908	0.00748239	0.013571	TRUE
cardio_sbp	cog_rt	heart_latent_pc1	cog_rt	~	heart_latent_pc1	b	-0.00308646	-0.0210747	0.0149018	0.736649	0.769895	FALSE
cardio_sbp	cog_rt	heart_latent_pc1	de	:=	c	de	-0.0385154	-0.06674	-0.0102908	0.00748239	0.013571	TRUE
cardio_sbp	cog_rt	heart_latent_pc1	ie	:=	a*b	ie	-0.000696895	-0.00475938	0.00336559	0.736705	0.769895	FALSE
cardio_sbp	cog_rt	heart_latent_pc1	te	:=	c+a*b	te	-0.0392123	-0.0671428	-0.0112817	0.00592984	0.0111943	TRUE
cardio_sbp	cog_rt	heart_latent_pc1	pm	:=	(a*b)/(c+a*b)	pm	0.0177724	-0.086601	0.122146	0.738579	0.769895	FALSE
cardio_sbp	cog_rt	heart_latent_pc2	heart_latent_pc2	~	cardio_sbp	a	0.0807726	0.057323	0.104222	1.46694e-11	1.85034e-10	TRUE
cardio_sbp	cog_rt	heart_latent_pc2	cog_rt	~	cardio_sbp	c	-0.0358691	-0.0638376	-0.00790054	0.0119501	0.021122	TRUE
cardio_sbp	cog_rt	heart_latent_pc2	cog_rt	~	heart_latent_pc2	b	-0.0413893	-0.0626843	-0.0200942	0.000139305	0.000576973	TRUE
cardio_sbp	cog_rt	heart_latent_pc2	de	:=	c	de	-0.0358691	-0.0638376	-0.00790054	0.0119501	0.021122	TRUE
cardio_sbp	cog_rt	heart_latent_pc2	ie	:=	a*b	ie	-0.00334312	-0.00531846	-0.00136777	0.000909608	0.00274366	TRUE
cardio_sbp	cog_rt	heart_latent_pc2	te	:=	c+a*b	te	-0.0392122	-0.0671427	-0.0112816	0.00592997	0.0111943	TRUE
cardio_sbp	cog_rt	heart_latent_pc2	pm	:=	(a*b)/(c+a*b)	pm	0.0852571	0.006982	0.163532	0.0327782	0.0485118	TRUE
cardio_sbp	cog_rt	heart_latent_pc3	heart_latent_pc3	~	cardio_sbp	a	0.0117713	-0.0164583	0.040001	0.413771	0.477428	FALSE
cardio_sbp	cog_rt	heart_latent_pc3	cog_rt	~	cardio_sbp	c	-0.0393639	-0.0672928	-0.011435	0.00573709	0.0111943	TRUE
cardio_sbp	cog_rt	heart_latent_pc3	cog_rt	~	heart_latent_pc3	b	0.0128807	-0.00485368	0.0306151	0.154578	0.200445	FALSE
cardio_sbp	cog_rt	heart_latent_pc3	de	:=	c	de	-0.0393639	-0.0672928	-0.011435	0.00573709	0.0111943	TRUE
cardio_sbp	cog_rt	heart_latent_pc3	ie	:=	a*b	ie	0.000151624	-0.000267668	0.000570915	0.478474	0.545284	FALSE
cardio_sbp	cog_rt	heart_latent_pc3	te	:=	c+a*b	te	-0.0392123	-0.0671428	-0.0112817	0.00592984	0.0111943	TRUE
cardio_sbp	cog_rt	heart_latent_pc3	pm	:=	(a*b)/(c+a*b)	pm	-0.00386674	-0.0149392	0.00720577	0.493686	0.560319	FALSE
cardio_sbp	cog_rt	brain_latent_grey	brain_latent_grey	~	cardio_sbp	a	-0.0186718	-0.0423756	0.00503203	0.122616	0.16398	FALSE
cardio_sbp	cog_rt	brain_latent_grey	cog_rt	~	cardio_sbp	c	-0.0403735	-0.0682672	-0.0124798	0.00455595	0.00995493	TRUE
cardio_sbp	cog_rt	brain_latent_grey	cog_rt	~	brain_latent_grey	b	-0.0621937	-0.083261	-0.0411264	7.20416e-09	7.01488e-08	TRUE
cardio_sbp	cog_rt	brain_latent_grey	de	:=	c	de	-0.0403735	-0.0682672	-0.0124798	0.00455595	0.00995493	TRUE
cardio_sbp	cog_rt	brain_latent_grey	ie	:=	a*b	ie	0.00116127	-0.000364625	0.00268716	0.1358	0.1786	FALSE
cardio_sbp	cog_rt	brain_latent_grey	te	:=	c+a*b	te	-0.0392122	-0.0671428	-0.0112817	0.00592991	0.0111943	TRUE
cardio_sbp	cog_rt	brain_latent_grey	pm	:=	(a*b)/(c+a*b)	pm	-0.029615	-0.074822	0.0155921	0.199155	0.25007	FALSE
cardio_sbp	cog_rt	brain_latent_atrophy	brain_latent_atrophy	~	cardio_sbp	a	-0.00860738	-0.0319204	0.0147056	0.469288	0.537021	FALSE
cardio_sbp	cog_rt	brain_latent_atrophy	cog_rt	~	cardio_sbp	c	-0.0398302	-0.0677108	-0.0119495	0.0051103	0.0106625	TRUE
cardio_sbp	cog_rt	brain_latent_atrophy	cog_rt	~	brain_latent_atrophy	b	-0.0717967	-0.0932021	-0.0503913	4.89842e-11	5.7843e-10	TRUE
cardio_sbp	cog_rt	brain_latent_atrophy	de	:=	c	de	-0.0398302	-0.0677108	-0.0119495	0.0051103	0.0106625	TRUE
cardio_sbp	cog_rt	brain_latent_atrophy	ie	:=	a*b	ie	0.000617981	-0.00106595	0.00230192	0.471968	0.538976	FALSE
cardio_sbp	cog_rt	brain_latent_atrophy	te	:=	c+a*b	te	-0.0392122	-0.0671427	-0.0112817	0.00592995	0.0111943	TRUE
cardio_sbp	cog_rt	brain_latent_atrophy	pm	:=	(a*b)/(c+a*b)	pm	-0.0157599	-0.0607914	0.0292715	0.49275	0.560319	FALSE
cardio_sbp	cog_rt	brain_latent_gMD	brain_latent_gMD	~	cardio_sbp	a	0.0684056	0.0409873	0.0958238	1.00888e-06	8.35715e-06	TRUE
cardio_sbp	cog_rt	brain_latent_gMD	cog_rt	~	cardio_sbp	c	-0.0429256	-0.0708419	-0.0150093	0.00258044	0.00594252	TRUE
cardio_sbp	cog_rt	brain_latent_gMD	cog_rt	~	brain_latent_gMD	b	0.0542847	0.0360922	0.0724771	4.96463e-09	5.00977e-08	TRUE
cardio_sbp	cog_rt	brain_latent_gMD	de	:=	c	de	-0.0429256	-0.0708419	-0.0150093	0.00258044	0.00594252	TRUE
cardio_sbp	cog_rt	brain_latent_gMD	ie	:=	a*b	ie	0.00371337	0.00177233	0.00565442	0.000177143	0.000702245	TRUE
cardio_sbp	cog_rt	brain_latent_gMD	te	:=	c+a*b	te	-0.0392122	-0.0671428	-0.0112817	0.00592989	0.0111943	TRUE
cardio_sbp	cog_rt	brain_latent_gMD	pm	:=	(a*b)/(c+a*b)	pm	-0.0946993	-0.18003	-0.0093689	0.0296182	0.0444273	TRUE
cardio_sbp	cog_rt	brain_latent_gFA	brain_latent_gFA	~	cardio_sbp	a	-0.0282974	-0.0565922	-2.50447e-06	0.0499797	0.0716763	FALSE
cardio_sbp	cog_rt	brain_latent_gFA	cog_rt	~	cardio_sbp	c	-0.0402065	-0.0681232	-0.0122898	0.00476067	0.0102014	TRUE
cardio_sbp	cog_rt	brain_latent_gFA	cog_rt	~	brain_latent_gFA	b	-0.0351354	-0.0528081	-0.0174627	9.75364e-05	0.000426242	TRUE
cardio_sbp	cog_rt	brain_latent_gFA	de	:=	c	de	-0.0402065	-0.0681232	-0.0122898	0.00476067	0.0102014	TRUE
cardio_sbp	cog_rt	brain_latent_gFA	ie	:=	a*b	ie	0.000994239	-0.000118744	0.00210722	0.0799707	0.110407	FALSE
cardio_sbp	cog_rt	brain_latent_gFA	te	:=	c+a*b	te	-0.0392122	-0.0671428	-0.0112817	0.00592988	0.0111943	TRUE
cardio_sbp	cog_rt	brain_latent_gFA	pm	:=	(a*b)/(c+a*b)	pm	-0.0253553	-0.0594865	0.00877584	0.145388	0.190308	FALSE
cardio_sbp	cog_rt	brain_latent_pc1	brain_latent_pc1	~	cardio_sbp	a	-0.0630755	-0.0901786	-0.0359724	5.08342e-06	3.81256e-05	TRUE
cardio_sbp	cog_rt	brain_latent_pc1	cog_rt	~	cardio_sbp	c	-0.0430909	-0.0709934	-0.0151883	0.00247123	0.0058363	TRUE
cardio_sbp	cog_rt	brain_latent_pc1	cog_rt	~	brain_latent_pc1	b	-0.061492	-0.0798873	-0.0430967	5.68496e-11	6.43912e-10	TRUE
cardio_sbp	cog_rt	brain_latent_pc1	de	:=	c	de	-0.0430909	-0.0709934	-0.0151883	0.00247123	0.0058363	TRUE
cardio_sbp	cog_rt	brain_latent_pc1	ie	:=	a*b	ie	0.00387864	0.00184694	0.00591034	0.000182785	0.000719471	TRUE
cardio_sbp	cog_rt	brain_latent_pc1	te	:=	c+a*b	te	-0.0392122	-0.0671427	-0.0112817	0.00592992	0.0111943	TRUE
cardio_sbp	cog_rt	brain_latent_pc1	pm	:=	(a*b)/(c+a*b)	pm	-0.098914	-0.188439	-0.00938903	0.0303481	0.0453995	TRUE
cardio_sbp	cog_rt	brain_latent_pc2	brain_latent_pc2	~	cardio_sbp	a	0.058917	0.0303188	0.0875151	5.39422e-05	0.000251377	TRUE
cardio_sbp	cog_rt	brain_latent_pc2	cog_rt	~	cardio_sbp	c	-0.0384664	-0.066414	-0.0105187	0.00698323	0.012749	TRUE
cardio_sbp	cog_rt	brain_latent_pc2	cog_rt	~	brain_latent_pc2	b	-0.0126596	-0.0301495	0.00483035	0.155997	0.200878	FALSE
cardio_sbp	cog_rt	brain_latent_pc2	de	:=	c	de	-0.0384664	-0.066414	-0.0105187	0.00698323	0.012749	TRUE
cardio_sbp	cog_rt	brain_latent_pc2	ie	:=	a*b	ie	-0.000745864	-0.00183814	0.000346412	0.180777	0.229066	FALSE
cardio_sbp	cog_rt	brain_latent_pc2	te	:=	c+a*b	te	-0.0392122	-0.0671428	-0.0112817	0.00592989	0.0111943	TRUE
cardio_sbp	cog_rt	brain_latent_pc2	pm	:=	(a*b)/(c+a*b)	pm	0.0190212	-0.011907	0.0499494	0.228048	0.282515	FALSE
cardio_sbp	cog_rt	brain_latent_pc3	brain_latent_pc3	~	cardio_sbp	a	-0.0343222	-0.0599797	-0.0086647	0.00874521	0.0157074	TRUE
cardio_sbp	cog_rt	brain_latent_pc3	cog_rt	~	cardio_sbp	c	-0.0407633	-0.0686769	-0.0128498	0.0042069	0.0092652	TRUE
cardio_sbp	cog_rt	brain_latent_pc3	cog_rt	~	brain_latent_pc3	b	-0.0451914	-0.0646705	-0.0257123	5.43883e-06	3.97179e-05	TRUE
cardio_sbp	cog_rt	brain_latent_pc3	de	:=	c	de	-0.0407633	-0.0686769	-0.0128498	0.0042069	0.0092652	TRUE
cardio_sbp	cog_rt	brain_latent_pc3	ie	:=	a*b	ie	0.00155107	0.000212438	0.0028897	0.0231466	0.0356843	TRUE
cardio_sbp	cog_rt	brain_latent_pc3	te	:=	c+a*b	te	-0.0392122	-0.0671428	-0.0112817	0.00592989	0.0111943	TRUE
cardio_sbp	cog_rt	brain_latent_pc3	pm	:=	(a*b)/(c+a*b)	pm	-0.0395557	-0.0846084	0.00549695	0.0852825	0.116294	FALSE
cardio_sbp	cog_rt	heart_latent_cc1	heart_latent_cc1	~	cardio_sbp	a	0.193233	0.170184	0.216282	0	0	TRUE
cardio_sbp	cog_rt	heart_latent_cc1	cog_rt	~	cardio_sbp	c	-0.0401356	-0.0683734	-0.0118979	0.0053398	0.0109763	TRUE
cardio_sbp	cog_rt	heart_latent_cc1	cog_rt	~	heart_latent_cc1	b	0.00477863	-0.0167466	0.0263039	0.663479	0.71792	FALSE
cardio_sbp	cog_rt	heart_latent_cc1	de	:=	c	de	-0.0401356	-0.0683734	-0.0118979	0.0053398	0.0109763	TRUE
cardio_sbp	cog_rt	heart_latent_cc1	ie	:=	a*b	ie	0.00092339	-0.00323747	0.00508425	0.66359	0.71792	FALSE
cardio_sbp	cog_rt	heart_latent_cc1	te	:=	c+a*b	te	-0.0392123	-0.0671428	-0.0112817	0.00592987	0.0111943	TRUE
cardio_sbp	cog_rt	heart_latent_cc1	pm	:=	(a*b)/(c+a*b)	pm	-0.0235485	-0.130981	0.0838841	0.667479	0.720081	FALSE
cardio_sbp	cog_rt	heart_latent_cc2	heart_latent_cc2	~	cardio_sbp	a	-0.0139764	-0.0364956	0.00854284	0.223818	0.278519	FALSE
cardio_sbp	cog_rt	heart_latent_cc2	cog_rt	~	cardio_sbp	c	-0.0400896	-0.0679855	-0.0121936	0.00485227	0.010318	TRUE
cardio_sbp	cog_rt	heart_latent_cc2	cog_rt	~	heart_latent_cc2	b	-0.0627709	-0.0849514	-0.0405905	2.91074e-08	2.6483e-07	TRUE
cardio_sbp	cog_rt	heart_latent_cc2	de	:=	c	de	-0.0400896	-0.0679855	-0.0121936	0.00485227	0.010318	TRUE
cardio_sbp	cog_rt	heart_latent_cc2	ie	:=	a*b	ie	0.000877312	-0.000569884	0.00232451	0.234771	0.290165	FALSE
cardio_sbp	cog_rt	heart_latent_cc2	te	:=	c+a*b	te	-0.0392122	-0.0671428	-0.0112817	0.00592989	0.0111943	TRUE
cardio_sbp	cog_rt	heart_latent_cc2	pm	:=	(a*b)/(c+a*b)	pm	-0.0223734	-0.0632955	0.0185487	0.283911	0.341062	FALSE
cardio_sbp	cog_rt	heart_latent_cc3	heart_latent_cc3	~	cardio_sbp	a	0.00368101	-0.0206866	0.0280487	0.767173	0.788483	FALSE
cardio_sbp	cog_rt	heart_latent_cc3	cog_rt	~	cardio_sbp	c	-0.0391669	-0.0670959	-0.0112378	0.00598514	0.0111962	TRUE
cardio_sbp	cog_rt	heart_latent_cc3	cog_rt	~	heart_latent_cc3	b	-0.0123284	-0.0328751	0.00821844	0.239593	0.29419	FALSE
cardio_sbp	cog_rt	heart_latent_cc3	de	:=	c	de	-0.0391669	-0.0670959	-0.0112378	0.00598514	0.0111962	TRUE
cardio_sbp	cog_rt	heart_latent_cc3	ie	:=	a*b	ie	-4.53808e-05	-0.000355169	0.000264407	0.774024	0.789385	FALSE
cardio_sbp	cog_rt	heart_latent_cc3	te	:=	c+a*b	te	-0.0392122	-0.0671428	-0.0112817	0.00592989	0.0111943	TRUE
cardio_sbp	cog_rt	heart_latent_cc3	pm	:=	(a*b)/(c+a*b)	pm	0.00115731	-0.00677738	0.00909201	0.774978	0.789385	FALSE
cardio_sbp	cog_rt	brain_latent_cc1	brain_latent_cc1	~	cardio_sbp	a	0.0347749	0.0100852	0.0594646	0.00577021	0.0111943	TRUE
cardio_sbp	cog_rt	brain_latent_cc1	cog_rt	~	cardio_sbp	c	-0.0397146	-0.0676515	-0.0117778	0.00533208	0.0109763	TRUE
cardio_sbp	cog_rt	brain_latent_cc1	cog_rt	~	brain_latent_cc1	b	0.0144471	-0.00582465	0.0347189	0.16247	0.208247	FALSE
cardio_sbp	cog_rt	brain_latent_cc1	de	:=	c	de	-0.0397146	-0.0676515	-0.0117778	0.00533208	0.0109763	TRUE
cardio_sbp	cog_rt	brain_latent_cc1	ie	:=	a*b	ie	0.000502397	-0.000287683	0.00129248	0.212653	0.265816	FALSE
cardio_sbp	cog_rt	brain_latent_cc1	te	:=	c+a*b	te	-0.0392122	-0.0671427	-0.0112817	0.00592992	0.0111943	TRUE
cardio_sbp	cog_rt	brain_latent_cc1	pm	:=	(a*b)/(c+a*b)	pm	-0.0128122	-0.0349825	0.00935797	0.257353	0.311178	FALSE
cardio_sbp	cog_rt	brain_latent_cc2	brain_latent_cc2	~	cardio_sbp	a	-0.0324019	-0.0543849	-0.010419	0.00386587	0.00858222	TRUE
cardio_sbp	cog_rt	brain_latent_cc2	cog_rt	~	cardio_sbp	c	-0.0423251	-0.0701835	-0.0144666	0.00290368	0.00655098	TRUE
cardio_sbp	cog_rt	brain_latent_cc2	cog_rt	~	brain_latent_cc2	b	-0.0960696	-0.118717	-0.0734225	0	0	TRUE
cardio_sbp	cog_rt	brain_latent_cc2	de	:=	c	de	-0.0423251	-0.0701835	-0.0144666	0.00290368	0.00655098	TRUE
cardio_sbp	cog_rt	brain_latent_cc2	ie	:=	a*b	ie	0.00311284	0.00087677	0.00534892	0.00636288	0.0116934	TRUE
cardio_sbp	cog_rt	brain_latent_cc2	te	:=	c+a*b	te	-0.0392122	-0.0671428	-0.0112817	0.00592991	0.0111943	TRUE
cardio_sbp	cog_rt	brain_latent_cc2	pm	:=	(a*b)/(c+a*b)	pm	-0.0793845	-0.162541	0.00377178	0.0613361	0.0866198	FALSE
cardio_sbp	cog_rt	brain_latent_cc3	brain_latent_cc3	~	cardio_sbp	a	0.0164926	-0.0098637	0.0428489	0.220026	0.274415	FALSE
cardio_sbp	cog_rt	brain_latent_cc3	cog_rt	~	cardio_sbp	c	-0.0390547	-0.0669859	-0.0111234	0.00613448	0.0113488	TRUE
cardio_sbp	cog_rt	brain_latent_cc3	cog_rt	~	brain_latent_cc3	b	-0.00955583	-0.0285517	0.00943999	0.324154	0.379547	FALSE
cardio_sbp	cog_rt	brain_latent_cc3	de	:=	c	de	-0.0390547	-0.0669859	-0.0111234	0.00613448	0.0113488	TRUE
cardio_sbp	cog_rt	brain_latent_cc3	ie	:=	a*b	ie	-0.000157601	-0.00055958	0.000244379	0.442234	0.508157	FALSE
cardio_sbp	cog_rt	brain_latent_cc3	te	:=	c+a*b	te	-0.0392123	-0.0671428	-0.0112817	0.00592986	0.0111943	TRUE
cardio_sbp	cog_rt	brain_latent_cc3	pm	:=	(a*b)/(c+a*b)	pm	0.00401917	-0.0066095	0.0146478	0.458603	0.525878	FALSE
cardio_bmi	cog_vismem	heart_latent_pc1	heart_latent_pc1	~	cardio_bmi	a	-0.0971401	-0.117806	-0.076474	0	0	TRUE
cardio_bmi	cog_vismem	heart_latent_pc1	cog_vismem	~	cardio_bmi	c	-0.0393036	-0.0610493	-0.0175578	0.000396406	0.00128658	TRUE
cardio_bmi	cog_vismem	heart_latent_pc1	cog_vismem	~	heart_latent_pc1	b	0.00313981	-0.015579	0.0218586	0.74234	0.769895	FALSE
cardio_bmi	cog_vismem	heart_latent_pc1	de	:=	c	de	-0.0393036	-0.0610493	-0.0175578	0.000396406	0.00128658	TRUE
cardio_bmi	cog_vismem	heart_latent_pc1	ie	:=	a*b	ie	-0.000305001	-0.00212451	0.00151451	0.742499	0.769895	FALSE
cardio_bmi	cog_vismem	heart_latent_pc1	te	:=	c+a*b	te	-0.0396086	-0.061278	-0.0179391	0.000340284	0.00114461	TRUE
cardio_bmi	cog_vismem	heart_latent_pc1	pm	:=	(a*b)/(c+a*b)	pm	0.00770038	-0.0384297	0.0538305	0.743538	0.769895	FALSE
cardio_bmi	cog_vismem	heart_latent_pc2	heart_latent_pc2	~	cardio_bmi	a	-0.323464	-0.340153	-0.306774	0	0	TRUE
cardio_bmi	cog_vismem	heart_latent_pc2	cog_vismem	~	cardio_bmi	c	-0.0461692	-0.0689871	-0.0233512	7.31696e-05	0.000327493	TRUE
cardio_bmi	cog_vismem	heart_latent_pc2	cog_vismem	~	heart_latent_pc2	b	-0.0202823	-0.0424614	0.00189686	0.0730787	0.102941	FALSE
cardio_bmi	cog_vismem	heart_latent_pc2	de	:=	c	de	-0.0461692	-0.0689871	-0.0233512	7.31696e-05	0.000327493	TRUE
cardio_bmi	cog_vismem	heart_latent_pc2	ie	:=	a*b	ie	0.00656058	-0.000621945	0.0137431	0.073414	0.103151	FALSE
cardio_bmi	cog_vismem	heart_latent_pc2	te	:=	c+a*b	te	-0.0396086	-0.061278	-0.0179391	0.000340285	0.00114461	TRUE
cardio_bmi	cog_vismem	heart_latent_pc2	pm	:=	(a*b)/(c+a*b)	pm	-0.165635	-0.368483	0.0372123	0.109508	0.147159	FALSE
cardio_bmi	cog_vismem	heart_latent_pc3	heart_latent_pc3	~	cardio_bmi	a	0.191094	0.170418	0.211771	0	0	TRUE
cardio_bmi	cog_vismem	heart_latent_pc3	cog_vismem	~	cardio_bmi	c	-0.0393264	-0.0612813	-0.0173716	0.000446809	0.00141702	TRUE
cardio_bmi	cog_vismem	heart_latent_pc3	cog_vismem	~	heart_latent_pc3	b	-0.00147643	-0.0199338	0.016981	0.875419	0.875542	FALSE
cardio_bmi	cog_vismem	heart_latent_pc3	de	:=	c	de	-0.0393264	-0.0612813	-0.0173716	0.000446809	0.00141702	TRUE
cardio_bmi	cog_vismem	heart_latent_pc3	ie	:=	a*b	ie	-0.000282137	-0.00380938	0.0032451	0.875423	0.875542	FALSE
cardio_bmi	cog_vismem	heart_latent_pc3	te	:=	c+a*b	te	-0.0396086	-0.061278	-0.0179391	0.000340286	0.00114461	TRUE
cardio_bmi	cog_vismem	heart_latent_pc3	pm	:=	(a*b)/(c+a*b)	pm	0.00712313	-0.0820148	0.0962611	0.875542	0.875542	FALSE
cardio_bmi	cog_vismem	brain_latent_grey	brain_latent_grey	~	cardio_bmi	a	0.0353383	0.0176676	0.0530091	8.87028e-05	0.00039384	TRUE
cardio_bmi	cog_vismem	brain_latent_grey	cog_vismem	~	cardio_bmi	c	-0.0370048	-0.0586512	-0.0153584	0.000806398	0.00244563	TRUE
cardio_bmi	cog_vismem	brain_latent_grey	cog_vismem	~	brain_latent_grey	b	-0.0736809	-0.0955812	-0.0517805	4.27989e-11	5.27853e-10	TRUE
cardio_bmi	cog_vismem	brain_latent_grey	de	:=	c	de	-0.0370048	-0.0586512	-0.0153584	0.000806398	0.00244563	TRUE
cardio_bmi	cog_vismem	brain_latent_grey	ie	:=	a*b	ie	-0.00260376	-0.00411864	-0.00108888	0.000755028	0.00231514	TRUE
cardio_bmi	cog_vismem	brain_latent_grey	te	:=	c+a*b	te	-0.0396086	-0.061278	-0.0179391	0.000340286	0.00114461	TRUE
cardio_bmi	cog_vismem	brain_latent_grey	pm	:=	(a*b)/(c+a*b)	pm	0.0657373	0.0145693	0.116905	0.0118011	0.0209924	TRUE
cardio_bmi	cog_vismem	brain_latent_atrophy	brain_latent_atrophy	~	cardio_bmi	a	0.0509503	0.0335823	0.0683182	8.94028e-09	8.55492e-08	TRUE
cardio_bmi	cog_vismem	brain_latent_atrophy	cog_vismem	~	cardio_bmi	c	-0.0363032	-0.0579758	-0.0146305	0.00102684	0.00304757	TRUE
cardio_bmi	cog_vismem	brain_latent_atrophy	cog_vismem	~	brain_latent_atrophy	b	-0.0648751	-0.0871643	-0.0425859	1.1656e-08	1.09646e-07	TRUE
cardio_bmi	cog_vismem	brain_latent_atrophy	de	:=	c	de	-0.0363032	-0.0579758	-0.0146305	0.00102684	0.00304757	TRUE
cardio_bmi	cog_vismem	brain_latent_atrophy	ie	:=	a*b	ie	-0.0033054	-0.00490553	-0.00170527	5.15014e-05	0.00024855	TRUE
cardio_bmi	cog_vismem	brain_latent_atrophy	te	:=	c+a*b	te	-0.0396086	-0.061278	-0.0179391	0.000340286	0.00114461	TRUE
cardio_bmi	cog_vismem	brain_latent_atrophy	pm	:=	(a*b)/(c+a*b)	pm	0.0834517	0.0235537	0.14335	0.00632032	0.0116537	TRUE
cardio_bmi	cog_vismem	brain_latent_gMD	brain_latent_gMD	~	cardio_bmi	a	-0.0442396	-0.0646953	-0.023784	2.24689e-05	0.000152086	TRUE
cardio_bmi	cog_vismem	brain_latent_gMD	cog_vismem	~	cardio_bmi	c	-0.0388581	-0.0605416	-0.0171745	0.000444147	0.00141702	TRUE
cardio_bmi	cog_vismem	brain_latent_gMD	cog_vismem	~	brain_latent_gMD	b	0.0169641	-0.0020118	0.0359399	0.0797444	0.110369	FALSE
cardio_bmi	cog_vismem	brain_latent_gMD	de	:=	c	de	-0.0388581	-0.0605416	-0.0171745	0.000444147	0.00141702	TRUE
cardio_bmi	cog_vismem	brain_latent_gMD	ie	:=	a*b	ie	-0.000750484	-0.00165894	0.000157968	0.105415	0.142696	FALSE
cardio_bmi	cog_vismem	brain_latent_gMD	te	:=	c+a*b	te	-0.0396086	-0.061278	-0.0179391	0.000340286	0.00114461	TRUE
cardio_bmi	cog_vismem	brain_latent_gMD	pm	:=	(a*b)/(c+a*b)	pm	0.0189475	-0.00617076	0.0440658	0.139284	0.182748	FALSE
cardio_bmi	cog_vismem	brain_latent_gFA	brain_latent_gFA	~	cardio_bmi	a	0.021267	0.000163907	0.04237	0.0482469	0.0695508	FALSE
cardio_bmi	cog_vismem	brain_latent_gFA	cog_vismem	~	cardio_bmi	c	-0.039302	-0.0609731	-0.0176309	0.000378657	0.00124352	TRUE
cardio_bmi	cog_vismem	brain_latent_gFA	cog_vismem	~	brain_latent_gFA	b	-0.0144146	-0.0328226	0.00399348	0.124841	0.166156	FALSE
cardio_bmi	cog_vismem	brain_latent_gFA	de	:=	c	de	-0.039302	-0.0609731	-0.0176309	0.000378657	0.00124352	TRUE
cardio_bmi	cog_vismem	brain_latent_gFA	ie	:=	a*b	ie	-0.000306554	-0.000802353	0.000189244	0.225569	0.280068	FALSE
cardio_bmi	cog_vismem	brain_latent_gFA	te	:=	c+a*b	te	-0.0396086	-0.061278	-0.0179391	0.000340283	0.00114461	TRUE
cardio_bmi	cog_vismem	brain_latent_gFA	pm	:=	(a*b)/(c+a*b)	pm	0.00773959	-0.00544219	0.0209214	0.249823	0.304061	FALSE
cardio_bmi	cog_vismem	brain_latent_pc1	brain_latent_pc1	~	cardio_bmi	a	0.0490299	0.0288174	0.0692423	1.99094e-06	1.53468e-05	TRUE
cardio_bmi	cog_vismem	brain_latent_pc1	cog_vismem	~	cardio_bmi	c	-0.0385627	-0.0602491	-0.0168762	0.000491793	0.00152483	TRUE
cardio_bmi	cog_vismem	brain_latent_pc1	cog_vismem	~	brain_latent_pc1	b	-0.0213322	-0.0405298	-0.00213458	0.029414	0.0442406	TRUE
cardio_bmi	cog_vismem	brain_latent_pc1	de	:=	c	de	-0.0385627	-0.0602491	-0.0168762	0.000491793	0.00152483	TRUE
cardio_bmi	cog_vismem	brain_latent_pc1	ie	:=	a*b	ie	-0.00104591	-0.00208135	-1.04817e-05	0.0477255	0.0689782	FALSE
cardio_bmi	cog_vismem	brain_latent_pc1	te	:=	c+a*b	te	-0.0396086	-0.061278	-0.0179391	0.000340285	0.00114461	TRUE
cardio_bmi	cog_vismem	brain_latent_pc1	pm	:=	(a*b)/(c+a*b)	pm	0.0264063	-0.00336748	0.05618	0.0821602	0.113149	FALSE
cardio_bmi	cog_vismem	brain_latent_pc2	brain_latent_pc2	~	cardio_bmi	a	-0.0033955	-0.024745	0.017954	0.755254	0.779119	FALSE
cardio_bmi	cog_vismem	brain_latent_pc2	cog_vismem	~	cardio_bmi	c	-0.0396441	-0.0613124	-0.0179757	0.000335896	0.00114461	TRUE
cardio_bmi	cog_vismem	brain_latent_pc2	cog_vismem	~	brain_latent_pc2	b	-0.0104434	-0.0286445	0.00775771	0.260765	0.314619	FALSE
cardio_bmi	cog_vismem	brain_latent_pc2	de	:=	c	de	-0.0396441	-0.0613124	-0.0179757	0.000335896	0.00114461	TRUE
cardio_bmi	cog_vismem	brain_latent_pc2	ie	:=	a*b	ie	3.54606e-05	3.54606e-05	3.54606e-05			FALSE
cardio_bmi	cog_vismem	brain_latent_pc2	te	:=	c+a*b	te	-0.0396086	-0.061278	-0.0179392	0.000340283	0.00114461	TRUE
cardio_bmi	cog_vismem	brain_latent_pc2	pm	:=	(a*b)/(c+a*b)	pm	-0.000895275	-0.00676206	0.00497151	0.76487	0.787575	FALSE
cardio_bmi	cog_vismem	brain_latent_pc3	brain_latent_pc3	~	cardio_bmi	a	0.0314492	0.0123161	0.0505824	0.00127476	0.00370415	TRUE
cardio_bmi	cog_vismem	brain_latent_pc3	cog_vismem	~	cardio_bmi	c	-0.0385489	-0.060219	-0.0168787	0.000489266	0.00152483	TRUE
cardio_bmi	cog_vismem	brain_latent_pc3	cog_vismem	~	brain_latent_pc3	b	-0.033695	-0.0539796	-0.0134104	0.00113107	0.00333905	TRUE
cardio_bmi	cog_vismem	brain_latent_pc3	de	:=	c	de	-0.0385489	-0.060219	-0.0168787	0.000489266	0.00152483	TRUE
cardio_bmi	cog_vismem	brain_latent_pc3	ie	:=	a*b	ie	-0.00105968	-0.00196675	-0.000152612	0.0220374	0.0346481	TRUE
cardio_bmi	cog_vismem	brain_latent_pc3	te	:=	c+a*b	te	-0.0396086	-0.061278	-0.0179391	0.000340287	0.00114461	TRUE
cardio_bmi	cog_vismem	brain_latent_pc3	pm	:=	(a*b)/(c+a*b)	pm	0.0267539	-0.000175319	0.053683	0.0515103	0.0734916	FALSE
cardio_bmi	cog_vismem	heart_latent_cc1	heart_latent_cc1	~	cardio_bmi	a	-0.329332	-0.345835	-0.312829	0	0	TRUE
cardio_bmi	cog_vismem	heart_latent_cc1	cog_vismem	~	cardio_bmi	c	-0.0329941	-0.0558868	-0.0101015	0.00473095	0.0102014	TRUE
cardio_bmi	cog_vismem	heart_latent_cc1	cog_vismem	~	heart_latent_cc1	b	0.0200844	-0.00230942	0.0424783	0.0787751	0.10985	FALSE
cardio_bmi	cog_vismem	heart_latent_cc1	de	:=	c	de	-0.0329941	-0.0558868	-0.0101015	0.00473095	0.0102014	TRUE
cardio_bmi	cog_vismem	heart_latent_cc1	ie	:=	a*b	ie	-0.00661444	-0.0139973	0.000768381	0.0790923	0.110016	FALSE
cardio_bmi	cog_vismem	heart_latent_cc1	te	:=	c+a*b	te	-0.0396086	-0.061278	-0.0179391	0.000340287	0.00114461	TRUE
cardio_bmi	cog_vismem	heart_latent_cc1	pm	:=	(a*b)/(c+a*b)	pm	0.166995	-0.0405865	0.374577	0.114853	0.153969	FALSE
cardio_bmi	cog_vismem	heart_latent_cc2	heart_latent_cc2	~	cardio_bmi	a	-0.208349	-0.224827	-0.191871	0	0	TRUE
cardio_bmi	cog_vismem	heart_latent_cc2	cog_vismem	~	cardio_bmi	c	-0.0453671	-0.0675561	-0.0231782	6.14146e-05	0.000279386	TRUE
cardio_bmi	cog_vismem	heart_latent_cc2	cog_vismem	~	heart_latent_cc2	b	-0.0276391	-0.050766	-0.00451228	0.0191616	0.0328231	TRUE
cardio_bmi	cog_vismem	heart_latent_cc2	de	:=	c	de	-0.0453671	-0.0675561	-0.0231782	6.14146e-05	0.000279386	TRUE
cardio_bmi	cog_vismem	heart_latent_cc2	ie	:=	a*b	ie	0.00575859	0.000918266	0.0105989	0.0197116	0.0336614	TRUE
cardio_bmi	cog_vismem	heart_latent_cc2	te	:=	c+a*b	te	-0.0396085	-0.061278	-0.0179391	0.000340289	0.00114461	TRUE
cardio_bmi	cog_vismem	heart_latent_cc2	pm	:=	(a*b)/(c+a*b)	pm	-0.145388	-0.291402	0.000626637	0.0509913	0.0729387	FALSE
cardio_bmi	cog_vismem	heart_latent_cc3	heart_latent_cc3	~	cardio_bmi	a	-0.386448	-0.403359	-0.369537	0	0	TRUE
cardio_bmi	cog_vismem	heart_latent_cc3	cog_vismem	~	cardio_bmi	c	-0.0384096	-0.0616021	-0.0152171	0.00117063	0.00341946	TRUE
cardio_bmi	cog_vismem	heart_latent_cc3	cog_vismem	~	heart_latent_cc3	b	0.00310243	-0.0182809	0.0244858	0.776132	0.789385	FALSE
cardio_bmi	cog_vismem	heart_latent_cc3	de	:=	c	de	-0.0384096	-0.0616021	-0.0152171	0.00117063	0.00341946	TRUE
cardio_bmi	cog_vismem	heart_latent_cc3	ie	:=	a*b	ie	-0.00119892	-0.00946266	0.00706481	0.776137	0.789385	FALSE
cardio_bmi	cog_vismem	heart_latent_cc3	te	:=	c+a*b	te	-0.0396086	-0.061278	-0.0179391	0.000340286	0.00114461	TRUE
cardio_bmi	cog_vismem	heart_latent_cc3	pm	:=	(a*b)/(c+a*b)	pm	0.0302693	-0.179024	0.239562	0.776822	0.789385	FALSE
cardio_bmi	cog_vismem	brain_latent_cc1	brain_latent_cc1	~	cardio_bmi	a	-0.309671	-0.327274	-0.292068	0	0	TRUE
cardio_bmi	cog_vismem	brain_latent_cc1	cog_vismem	~	cardio_bmi	c	-0.0360856	-0.0587202	-0.0134509	0.00177991	0.00477683	TRUE
cardio_bmi	cog_vismem	brain_latent_cc1	cog_vismem	~	brain_latent_cc1	b	0.0113766	-0.00971965	0.0324728	0.290534	0.347235	FALSE
cardio_bmi	cog_vismem	brain_latent_cc1	de	:=	c	de	-0.0360856	-0.0587202	-0.0134509	0.00177991	0.00477683	TRUE
cardio_bmi	cog_vismem	brain_latent_cc1	ie	:=	a*b	ie	-0.003523	-0.0100591	0.00301312	0.290771	0.347235	FALSE
cardio_bmi	cog_vismem	brain_latent_cc1	te	:=	c+a*b	te	-0.0396086	-0.061278	-0.0179391	0.000340287	0.00114461	TRUE
cardio_bmi	cog_vismem	brain_latent_cc1	pm	:=	(a*b)/(c+a*b)	pm	0.0889454	-0.0831046	0.260995	0.31094	0.367957	FALSE
cardio_bmi	cog_vismem	brain_latent_cc2	brain_latent_cc2	~	cardio_bmi	a	-0.156763	-0.172989	-0.140536	0	0	TRUE
cardio_bmi	cog_vismem	brain_latent_cc2	cog_vismem	~	cardio_bmi	c	-0.0486134	-0.0705698	-0.026657	1.42783e-05	0.000101595	TRUE
cardio_bmi	cog_vismem	brain_latent_cc2	cog_vismem	~	brain_latent_cc2	b	-0.0574423	-0.0810936	-0.033791	1.93401e-06	1.51179e-05	TRUE
cardio_bmi	cog_vismem	brain_latent_cc2	de	:=	c	de	-0.0486134	-0.0705698	-0.026657	1.42783e-05	0.000101595	TRUE
cardio_bmi	cog_vismem	brain_latent_cc2	ie	:=	a*b	ie	0.00900482	0.00518067	0.012829	3.92761e-06	2.98606e-05	TRUE
cardio_bmi	cog_vismem	brain_latent_cc2	te	:=	c+a*b	te	-0.0396086	-0.061278	-0.0179391	0.000340285	0.00114461	TRUE
cardio_bmi	cog_vismem	brain_latent_cc2	pm	:=	(a*b)/(c+a*b)	pm	-0.227345	-0.385765	-0.0689254	0.00491265	0.0104066	TRUE
cardio_bmi	cog_vismem	brain_latent_cc3	brain_latent_cc3	~	cardio_bmi	a	-0.204562	-0.223832	-0.185293	0	0	TRUE
cardio_bmi	cog_vismem	brain_latent_cc3	cog_vismem	~	cardio_bmi	c	-0.0404865	-0.0625291	-0.0184438	0.000318299	0.00114461	TRUE
cardio_bmi	cog_vismem	brain_latent_cc3	cog_vismem	~	brain_latent_cc3	b	-0.00429164	-0.0240601	0.0154768	0.670473	0.720081	FALSE
cardio_bmi	cog_vismem	brain_latent_cc3	de	:=	c	de	-0.0404865	-0.0625291	-0.0184438	0.000318299	0.00114461	TRUE
cardio_bmi	cog_vismem	brain_latent_cc3	ie	:=	a*b	ie	0.000877907	-0.00316684	0.00492265	0.670539	0.720081	FALSE
cardio_bmi	cog_vismem	brain_latent_cc3	te	:=	c+a*b	te	-0.0396086	-0.061278	-0.0179391	0.000340286	0.00114461	TRUE
cardio_bmi	cog_vismem	brain_latent_cc3	pm	:=	(a*b)/(c+a*b)	pm	-0.0221646	-0.125003	0.0806739	0.672713	0.720764	FALSE
cardio_whr	cog_vnr	heart_latent_pc1	heart_latent_pc1	~	cardio_whr	a	0.116884	0.0894727	0.144296	0	0	TRUE
cardio_whr	cog_vnr	heart_latent_pc1	cog_vnr	~	cardio_whr	c	-0.062078	-0.0910107	-0.0331454	2.60723e-05	0.000152086	TRUE
cardio_whr	cog_vnr	heart_latent_pc1	cog_vnr	~	heart_latent_pc1	b	0.00453155	-0.0142776	0.0233407	0.636785	0.701341	FALSE
cardio_whr	cog_vnr	heart_latent_pc1	de	:=	c	de	-0.062078	-0.0910107	-0.0331454	2.60723e-05	0.000152086	TRUE
cardio_whr	cog_vnr	heart_latent_pc1	ie	:=	a*b	ie	0.000529667	-0.00167236	0.00273169	0.637324	0.701341	FALSE
cardio_whr	cog_vnr	heart_latent_pc1	te	:=	c+a*b	te	-0.0615484	-0.0903982	-0.0326986	2.89716e-05	0.000152086	TRUE
cardio_whr	cog_vnr	heart_latent_pc1	pm	:=	(a*b)/(c+a*b)	pm	-0.00860571	-0.0446115	0.0274001	0.639463	0.701341	FALSE
cardio_whr	cog_vnr	heart_latent_pc2	heart_latent_pc2	~	cardio_whr	a	-0.286288	-0.309022	-0.263555	0	0	TRUE
cardio_whr	cog_vnr	heart_latent_pc2	cog_vnr	~	cardio_whr	c	-0.0375966	-0.067096	-0.00809718	0.0124915	0.0218699	TRUE
cardio_whr	cog_vnr	heart_latent_pc2	cog_vnr	~	heart_latent_pc2	b	0.083663	0.0614737	0.105852	1.46994e-13	1.94241e-12	TRUE
cardio_whr	cog_vnr	heart_latent_pc2	de	:=	c	de	-0.0375966	-0.067096	-0.00809718	0.0124915	0.0218699	TRUE
cardio_whr	cog_vnr	heart_latent_pc2	ie	:=	a*b	ie	-0.0239518	-0.0305884	-0.0173151	1.51013e-12	1.94912e-11	TRUE
cardio_whr	cog_vnr	heart_latent_pc2	te	:=	c+a*b	te	-0.0615483	-0.0903981	-0.0326986	2.89717e-05	0.000152086	TRUE
cardio_whr	cog_vnr	heart_latent_pc2	pm	:=	(a*b)/(c+a*b)	pm	0.389154	0.178751	0.599556	0.000288871	0.00110568	TRUE
cardio_whr	cog_vnr	heart_latent_pc3	heart_latent_pc3	~	cardio_whr	a	0.00395589	-0.0239494	0.0318612	0.78113	0.789385	FALSE
cardio_whr	cog_vnr	heart_latent_pc3	cog_vnr	~	cardio_whr	c	-0.0614433	-0.0902838	-0.0326028	2.9719e-05	0.000152086	TRUE
cardio_whr	cog_vnr	heart_latent_pc3	cog_vnr	~	heart_latent_pc3	b	-0.0265611	-0.0450958	-0.00802642	0.00497384	0.0104564	TRUE
cardio_whr	cog_vnr	heart_latent_pc3	de	:=	c	de	-0.0614433	-0.0902838	-0.0326028	2.9719e-05	0.000152086	TRUE
cardio_whr	cog_vnr	heart_latent_pc3	ie	:=	a*b	ie	-0.000105073	-0.000849886	0.000639741	0.782166	0.789385	FALSE
cardio_whr	cog_vnr	heart_latent_pc3	te	:=	c+a*b	te	-0.0615483	-0.0903981	-0.0326986	2.89717e-05	0.000152086	TRUE
cardio_whr	cog_vnr	heart_latent_pc3	pm	:=	(a*b)/(c+a*b)	pm	0.00170716	-0.0104003	0.0138146	0.782274	0.789385	FALSE
cardio_whr	cog_vnr	brain_latent_grey	brain_latent_grey	~	cardio_whr	a	-0.0460243	-0.0694444	-0.0226041	0.000117331	0.00049709	TRUE
cardio_whr	cog_vnr	brain_latent_grey	cog_vnr	~	cardio_whr	c	-0.0517713	-0.0802162	-0.0233265	0.000360745	0.00119888	TRUE
cardio_whr	cog_vnr	brain_latent_grey	cog_vnr	~	brain_latent_grey	b	0.212432	0.191016	0.233848	0	0	TRUE
cardio_whr	cog_vnr	brain_latent_grey	de	:=	c	de	-0.0517713	-0.0802162	-0.0233265	0.000360745	0.00119888	TRUE
cardio_whr	cog_vnr	brain_latent_grey	ie	:=	a*b	ie	-0.00977702	-0.0148492	-0.00470487	0.00015809	0.000649924	TRUE
cardio_whr	cog_vnr	brain_latent_grey	te	:=	c+a*b	te	-0.0615484	-0.0903982	-0.0326986	2.89716e-05	0.000152086	TRUE
cardio_whr	cog_vnr	brain_latent_grey	pm	:=	(a*b)/(c+a*b)	pm	0.158851	0.0574423	0.26026	0.00213936	0.00527708	TRUE
cardio_whr	cog_vnr	brain_latent_atrophy	brain_latent_atrophy	~	cardio_whr	a	-0.0327085	-0.0557471	-0.00966986	0.00539238	0.0110028	TRUE
cardio_whr	cog_vnr	brain_latent_atrophy	cog_vnr	~	cardio_whr	c	-0.0544149	-0.0828406	-0.0259891	0.000175484	0.000700673	TRUE
cardio_whr	cog_vnr	brain_latent_atrophy	cog_vnr	~	brain_latent_atrophy	b	0.218093	0.196332	0.239854	0	0	TRUE
cardio_whr	cog_vnr	brain_latent_atrophy	de	:=	c	de	-0.0544149	-0.0828406	-0.0259891	0.000175484	0.000700673	TRUE
cardio_whr	cog_vnr	brain_latent_atrophy	ie	:=	a*b	ie	-0.00713348	-0.0122081	-0.0020589	0.00586601	0.0111943	TRUE
cardio_whr	cog_vnr	brain_latent_atrophy	te	:=	c+a*b	te	-0.0615484	-0.0903981	-0.0326986	2.89717e-05	0.000152086	TRUE
cardio_whr	cog_vnr	brain_latent_atrophy	pm	:=	(a*b)/(c+a*b)	pm	0.1159	0.0252461	0.206555	0.0122178	0.0215267	TRUE
cardio_whr	cog_vnr	brain_latent_gMD	brain_latent_gMD	~	cardio_whr	a	0.00648278	-0.0206531	0.0336187	0.639615	0.701341	FALSE
cardio_whr	cog_vnr	brain_latent_gMD	cog_vnr	~	cardio_whr	c	-0.0614393	-0.0902859	-0.0325928	2.98691e-05	0.000152086	TRUE
cardio_whr	cog_vnr	brain_latent_gMD	cog_vnr	~	brain_latent_gMD	b	-0.016823	-0.0358908	0.00224478	0.0837688	0.114512	FALSE
cardio_whr	cog_vnr	brain_latent_gMD	de	:=	c	de	-0.0614393	-0.0902859	-0.0325928	2.98691e-05	0.000152086	TRUE
cardio_whr	cog_vnr	brain_latent_gMD	ie	:=	a*b	ie	-0.00010906	-0.000582009	0.000363889	0.651299	0.710159	FALSE
cardio_whr	cog_vnr	brain_latent_gMD	te	:=	c+a*b	te	-0.0615484	-0.0903982	-0.0326986	2.89714e-05	0.000152086	TRUE
cardio_whr	cog_vnr	brain_latent_gMD	pm	:=	(a*b)/(c+a*b)	pm	0.00177194	-0.00594459	0.00948847	0.652664	0.710252	FALSE
cardio_whr	cog_vnr	brain_latent_gFA	brain_latent_gFA	~	cardio_whr	a	0.0049022	-0.0230725	0.0328769	0.731254	0.769895	FALSE
cardio_whr	cog_vnr	brain_latent_gFA	cog_vnr	~	cardio_whr	c	-0.0617369	-0.0905666	-0.0329072	2.7032e-05	0.000152086	TRUE
cardio_whr	cog_vnr	brain_latent_gFA	cog_vnr	~	brain_latent_gFA	b	0.0384584	0.0199831	0.0569337	4.50574e-05	0.0002213	TRUE
cardio_whr	cog_vnr	brain_latent_gFA	de	:=	c	de	-0.0617369	-0.0905666	-0.0329072	2.7032e-05	0.000152086	TRUE
cardio_whr	cog_vnr	brain_latent_gFA	ie	:=	a*b	ie	0.000188531	-0.000891147	0.00126821	0.732167	0.769895	FALSE
cardio_whr	cog_vnr	brain_latent_gFA	te	:=	c+a*b	te	-0.0615484	-0.0903982	-0.0326986	2.89716e-05	0.000152086	TRUE
cardio_whr	cog_vnr	brain_latent_gFA	pm	:=	(a*b)/(c+a*b)	pm	-0.00306314	-0.020717	0.0145907	0.7338	0.769895	FALSE
cardio_whr	cog_vnr	brain_latent_pc1	brain_latent_pc1	~	cardio_whr	a	-0.00738141	-0.0342001	0.0194372	0.589577	0.661041	FALSE
cardio_whr	cog_vnr	brain_latent_pc1	cog_vnr	~	cardio_whr	c	-0.0613221	-0.0901607	-0.0324834	3.07779e-05	0.00015389	TRUE
cardio_whr	cog_vnr	brain_latent_pc1	cog_vnr	~	brain_latent_pc1	b	0.0306581	0.0113756	0.0499406	0.00183177	0.00477683	TRUE
cardio_whr	cog_vnr	brain_latent_pc1	de	:=	c	de	-0.0613221	-0.0901607	-0.0324834	3.07779e-05	0.00015389	TRUE
cardio_whr	cog_vnr	brain_latent_pc1	ie	:=	a*b	ie	-0.0002263	-0.00106074	0.000608141	0.595043	0.662347	FALSE
cardio_whr	cog_vnr	brain_latent_pc1	te	:=	c+a*b	te	-0.0615484	-0.0903981	-0.0326986	2.89716e-05	0.000152086	TRUE
cardio_whr	cog_vnr	brain_latent_pc1	pm	:=	(a*b)/(c+a*b)	pm	0.00367679	-0.00994224	0.0172958	0.596709	0.662347	FALSE
cardio_whr	cog_vnr	brain_latent_pc2	brain_latent_pc2	~	cardio_whr	a	0.014571	-0.0137228	0.0428649	0.312801	0.368587	FALSE
cardio_whr	cog_vnr	brain_latent_pc2	cog_vnr	~	cardio_whr	c	-0.0622091	-0.091031	-0.0333873	2.3329e-05	0.000152086	TRUE
cardio_whr	cog_vnr	brain_latent_pc2	cog_vnr	~	brain_latent_pc2	b	0.0453509	0.0270956	0.0636063	1.12135e-06	8.89068e-06	TRUE
cardio_whr	cog_vnr	brain_latent_pc2	de	:=	c	de	-0.0622091	-0.091031	-0.0333873	2.3329e-05	0.000152086	TRUE
cardio_whr	cog_vnr	brain_latent_pc2	ie	:=	a*b	ie	0.000660811	-0.00064969	0.00197131	0.323007	0.379547	FALSE
cardio_whr	cog_vnr	brain_latent_pc2	te	:=	c+a*b	te	-0.0615483	-0.0903981	-0.0326985	2.89719e-05	0.000152086	TRUE
cardio_whr	cog_vnr	brain_latent_pc2	pm	:=	(a*b)/(c+a*b)	pm	-0.0107364	-0.0328298	0.0113569	0.340863	0.396601	FALSE
cardio_whr	cog_vnr	brain_latent_pc3	brain_latent_pc3	~	cardio_whr	a	-0.0175991	-0.0429665	0.00776836	0.173907	0.221373	FALSE
cardio_whr	cog_vnr	brain_latent_pc3	cog_vnr	~	cardio_whr	c	-0.0590895	-0.087726	-0.030453	5.24889e-05	0.000248986	TRUE
cardio_whr	cog_vnr	brain_latent_pc3	cog_vnr	~	brain_latent_pc3	b	0.139715	0.119624	0.159807	0	0	TRUE
cardio_whr	cog_vnr	brain_latent_pc3	de	:=	c	de	-0.0590895	-0.087726	-0.030453	5.24889e-05	0.000248986	TRUE
cardio_whr	cog_vnr	brain_latent_pc3	ie	:=	a*b	ie	-0.00245886	-0.00602063	0.00110292	0.176038	0.223573	FALSE
cardio_whr	cog_vnr	brain_latent_pc3	te	:=	c+a*b	te	-0.0615484	-0.0903982	-0.0326986	2.89716e-05	0.000152086	TRUE
cardio_whr	cog_vnr	brain_latent_pc3	pm	:=	(a*b)/(c+a*b)	pm	0.03995	-0.0186711	0.0985711	0.181645	0.229643	FALSE
cardio_whr	cog_vnr	heart_latent_cc1	heart_latent_cc1	~	cardio_whr	a	0.0063356	-0.0166583	0.0293295	0.589173	0.661041	FALSE
cardio_whr	cog_vnr	heart_latent_cc1	cog_vnr	~	cardio_whr	c	-0.0615739	-0.0904238	-0.0327239	2.8755e-05	0.000152086	TRUE
cardio_whr	cog_vnr	heart_latent_cc1	cog_vnr	~	heart_latent_cc1	b	0.00402699	-0.0184809	0.0265349	0.725839	0.769895	FALSE
cardio_whr	cog_vnr	heart_latent_cc1	de	:=	c	de	-0.0615739	-0.0904238	-0.0327239	2.8755e-05	0.000152086	TRUE
cardio_whr	cog_vnr	heart_latent_cc1	ie	:=	a*b	ie	2.55134e-05	2.55134e-05	2.55134e-05			FALSE
cardio_whr	cog_vnr	heart_latent_cc1	te	:=	c+a*b	te	-0.0615483	-0.0903981	-0.0326986	2.89718e-05	0.000152086	TRUE
cardio_whr	cog_vnr	heart_latent_cc1	pm	:=	(a*b)/(c+a*b)	pm	-0.000414526	-0.00318422	0.00235516	0.769263	0.78917	FALSE
cardio_whr	cog_vnr	heart_latent_cc2	heart_latent_cc2	~	cardio_whr	a	-0.256286	-0.278184	-0.234388	0	0	TRUE
cardio_whr	cog_vnr	heart_latent_cc2	cog_vnr	~	cardio_whr	c	-0.0352285	-0.0646152	-0.00584175	0.0187945	0.0322939	TRUE
cardio_whr	cog_vnr	heart_latent_cc2	cog_vnr	~	heart_latent_cc2	b	0.102698	0.0795984	0.125797	0	0	TRUE
cardio_whr	cog_vnr	heart_latent_cc2	de	:=	c	de	-0.0352285	-0.0646152	-0.00584175	0.0187945	0.0322939	TRUE
cardio_whr	cog_vnr	heart_latent_cc2	ie	:=	a*b	ie	-0.0263199	-0.0326584	-0.0199814	4.44089e-16	6.66134e-15	TRUE
cardio_whr	cog_vnr	heart_latent_cc2	te	:=	c+a*b	te	-0.0615484	-0.0903981	-0.0326986	2.89717e-05	0.000152086	TRUE
cardio_whr	cog_vnr	heart_latent_cc2	pm	:=	(a*b)/(c+a*b)	pm	0.42763	0.20452	0.65074	0.000172226	0.000697704	TRUE
cardio_whr	cog_vnr	heart_latent_cc3	heart_latent_cc3	~	cardio_whr	a	-0.103054	-0.127075	-0.0790323	0	0	TRUE
cardio_whr	cog_vnr	heart_latent_cc3	cog_vnr	~	cardio_whr	c	-0.057376	-0.0862982	-0.0284538	0.000100997	0.000434521	TRUE
cardio_whr	cog_vnr	heart_latent_cc3	cog_vnr	~	heart_latent_cc3	b	0.0404873	0.0190252	0.0619495	0.000217841	0.000839594	TRUE
cardio_whr	cog_vnr	heart_latent_cc3	de	:=	c	de	-0.057376	-0.0862982	-0.0284538	0.000100997	0.000434521	TRUE
cardio_whr	cog_vnr	heart_latent_cc3	ie	:=	a*b	ie	-0.00417237	-0.00658903	-0.00175572	0.000714663	0.00220354	TRUE
cardio_whr	cog_vnr	heart_latent_cc3	te	:=	c+a*b	te	-0.0615484	-0.0903982	-0.0326986	2.89715e-05	0.000152086	TRUE
cardio_whr	cog_vnr	heart_latent_cc3	pm	:=	(a*b)/(c+a*b)	pm	0.0677901	0.0175732	0.118007	0.00814869	0.0146835	TRUE
cardio_whr	cog_vnr	brain_latent_cc1	brain_latent_cc1	~	cardio_whr	a	0.0200975	-0.00431255	0.0445076	0.106593	0.143591	FALSE
cardio_whr	cog_vnr	brain_latent_cc1	cog_vnr	~	cardio_whr	c	-0.0626428	-0.0914641	-0.0338216	2.04456e-05	0.000141841	TRUE
cardio_whr	cog_vnr	brain_latent_cc1	cog_vnr	~	brain_latent_cc1	b	0.0544566	0.0333017	0.0756115	4.52787e-07	3.92651e-06	TRUE
cardio_whr	cog_vnr	brain_latent_cc1	de	:=	c	de	-0.0626428	-0.0914641	-0.0338216	2.04456e-05	0.000141841	TRUE
cardio_whr	cog_vnr	brain_latent_cc1	ie	:=	a*b	ie	0.00109444	-0.000301285	0.00249017	0.124322	0.165863	FALSE
cardio_whr	cog_vnr	brain_latent_cc1	te	:=	c+a*b	te	-0.0615484	-0.0903981	-0.0326986	2.89716e-05	0.000152086	TRUE
cardio_whr	cog_vnr	brain_latent_cc1	pm	:=	(a*b)/(c+a*b)	pm	-0.0177819	-0.0422887	0.00672495	0.154989	0.200511	FALSE
cardio_whr	cog_vnr	brain_latent_cc2	brain_latent_cc2	~	cardio_whr	a	-0.1175	-0.139162	-0.095838	0	0	TRUE
cardio_whr	cog_vnr	brain_latent_cc2	cog_vnr	~	cardio_whr	c	-0.0447218	-0.0735527	-0.0158909	0.00236385	0.00563064	TRUE
cardio_whr	cog_vnr	brain_latent_cc2	cog_vnr	~	brain_latent_cc2	b	0.143205	0.11968	0.16673	0	0	TRUE
cardio_whr	cog_vnr	brain_latent_cc2	de	:=	c	de	-0.0447218	-0.0735527	-0.0158909	0.00236385	0.00563064	TRUE
cardio_whr	cog_vnr	brain_latent_cc2	ie	:=	a*b	ie	-0.0168266	-0.0209842	-0.012669	2.22045e-15	3.24302e-14	TRUE
cardio_whr	cog_vnr	brain_latent_cc2	te	:=	c+a*b	te	-0.0615484	-0.0903981	-0.0326986	2.89716e-05	0.000152086	TRUE
cardio_whr	cog_vnr	brain_latent_cc2	pm	:=	(a*b)/(c+a*b)	pm	0.273388	0.133179	0.413596	0.000132554	0.000557331	TRUE
cardio_whr	cog_vnr	brain_latent_cc3	brain_latent_cc3	~	cardio_whr	a	-0.0660026	-0.0920267	-0.0399785	6.66497e-07	5.60463e-06	TRUE
cardio_whr	cog_vnr	brain_latent_cc3	cog_vnr	~	cardio_whr	c	-0.0594504	-0.0883202	-0.0305807	5.43518e-05	0.000251377	TRUE
cardio_whr	cog_vnr	brain_latent_cc3	cog_vnr	~	brain_latent_cc3	b	0.0317853	0.0119372	0.0516334	0.00169673	0.00477683	TRUE
cardio_whr	cog_vnr	brain_latent_cc3	de	:=	c	de	-0.0594504	-0.0883202	-0.0305807	5.43518e-05	0.000251377	TRUE
cardio_whr	cog_vnr	brain_latent_cc3	ie	:=	a*b	ie	-0.00209792	-0.00364751	-0.000548317	0.00796648	0.0144019	TRUE
cardio_whr	cog_vnr	brain_latent_cc3	te	:=	c+a*b	te	-0.0615484	-0.0903981	-0.0326986	2.89716e-05	0.000152086	TRUE
cardio_whr	cog_vnr	brain_latent_cc3	pm	:=	(a*b)/(c+a*b)	pm	0.0340857	0.00445589	0.0637154	0.0241513	0.0369255	TRUE
cardio_whr	cog_rt	heart_latent_pc1	heart_latent_pc1	~	cardio_whr	a	0.116884	0.0894727	0.144296	0	0	TRUE
cardio_whr	cog_rt	heart_latent_pc1	cog_rt	~	cardio_whr	c	0.0328444	0.00515272	0.0605361	0.02009	0.0337061	TRUE
cardio_whr	cog_rt	heart_latent_pc1	cog_rt	~	heart_latent_pc1	b	-0.00308646	-0.0210747	0.0149018	0.736649	0.769895	FALSE
cardio_whr	cog_rt	heart_latent_pc1	de	:=	c	de	0.0328444	0.00515272	0.0605361	0.02009	0.0337061	TRUE
cardio_whr	cog_rt	heart_latent_pc1	ie	:=	a*b	ie	-0.000360759	-0.00246502	0.0017435	0.736855	0.769895	FALSE
cardio_whr	cog_rt	heart_latent_pc1	te	:=	c+a*b	te	0.0324837	0.00487159	0.0600957	0.0211241	0.0337061	TRUE
cardio_whr	cog_rt	heart_latent_pc1	pm	:=	(a*b)/(c+a*b)	pm	-0.0111059	-0.076571	0.0543593	0.739513	0.769895	FALSE
cardio_whr	cog_rt	heart_latent_pc2	heart_latent_pc2	~	cardio_whr	a	-0.286288	-0.309022	-0.263555	0	0	TRUE
cardio_whr	cog_rt	heart_latent_pc2	cog_rt	~	cardio_whr	c	0.0206344	-0.00763181	0.0489005	0.152494	0.198672	FALSE
cardio_whr	cog_rt	heart_latent_pc2	cog_rt	~	heart_latent_pc2	b	-0.0413893	-0.0626843	-0.0200942	0.000139305	0.000576973	TRUE
cardio_whr	cog_rt	heart_latent_pc2	de	:=	c	de	0.0206344	-0.00763181	0.0489005	0.152494	0.198672	FALSE
cardio_whr	cog_rt	heart_latent_pc2	ie	:=	a*b	ie	0.0118493	0.00567906	0.0180195	0.000167274	0.000682626	TRUE
cardio_whr	cog_rt	heart_latent_pc2	te	:=	c+a*b	te	0.0324836	0.00487156	0.0600957	0.0211242	0.0337061	TRUE
cardio_whr	cog_rt	heart_latent_pc2	pm	:=	(a*b)/(c+a*b)	pm	0.364777	0.00187393	0.727679	0.0488287	0.070207	FALSE
cardio_whr	cog_rt	heart_latent_pc3	heart_latent_pc3	~	cardio_whr	a	0.00395587	-0.0239494	0.0318612	0.781131	0.789385	FALSE
cardio_whr	cog_rt	heart_latent_pc3	cog_rt	~	cardio_whr	c	0.0324327	0.00482282	0.0600425	0.0213168	0.0337061	TRUE
cardio_whr	cog_rt	heart_latent_pc3	cog_rt	~	heart_latent_pc3	b	0.0128807	-0.00485368	0.0306151	0.154578	0.200445	FALSE
cardio_whr	cog_rt	heart_latent_pc3	de	:=	c	de	0.0324327	0.00482282	0.0600425	0.0213168	0.0337061	TRUE
cardio_whr	cog_rt	heart_latent_pc3	ie	:=	a*b	ie	5.09545e-05	-0.000315269	0.000417178	0.785084	0.790499	FALSE
cardio_whr	cog_rt	heart_latent_pc3	te	:=	c+a*b	te	0.0324836	0.00487155	0.0600957	0.0211242	0.0337061	TRUE
cardio_whr	cog_rt	heart_latent_pc3	pm	:=	(a*b)/(c+a*b)	pm	0.00156862	-0.00976722	0.0129045	0.786226	0.790499	FALSE
cardio_whr	cog_rt	brain_latent_grey	brain_latent_grey	~	cardio_whr	a	-0.0460243	-0.0694444	-0.0226041	0.000117331	0.00049709	TRUE
cardio_whr	cog_rt	brain_latent_grey	cog_rt	~	cardio_whr	c	0.0296212	0.00202912	0.0572132	0.0353698	0.0519318	FALSE
cardio_whr	cog_rt	brain_latent_grey	cog_rt	~	brain_latent_grey	b	-0.0621936	-0.083261	-0.0411263	7.20447e-09	7.01488e-08	TRUE
cardio_whr	cog_rt	brain_latent_grey	de	:=	c	de	0.0296212	0.00202912	0.0572132	0.0353698	0.0519318	FALSE
cardio_whr	cog_rt	brain_latent_grey	ie	:=	a*b	ie	0.00286242	0.00111234	0.0046125	0.00134733	0.00389462	TRUE
cardio_whr	cog_rt	brain_latent_grey	te	:=	c+a*b	te	0.0324836	0.00487152	0.0600957	0.0211243	0.0337061	TRUE
cardio_whr	cog_rt	brain_latent_grey	pm	:=	(a*b)/(c+a*b)	pm	0.0881189	-0.00224217	0.17848	0.0559621	0.0796384	FALSE
cardio_whr	cog_rt	brain_latent_atrophy	brain_latent_atrophy	~	cardio_whr	a	-0.0327085	-0.055747	-0.00966986	0.00539238	0.0110028	TRUE
cardio_whr	cog_rt	brain_latent_atrophy	cog_rt	~	cardio_whr	c	0.0301353	0.00256273	0.0577078	0.0321828	0.0477579	TRUE
cardio_whr	cog_rt	brain_latent_atrophy	cog_rt	~	brain_latent_atrophy	b	-0.0717967	-0.0932021	-0.0503913	4.89839e-11	5.7843e-10	TRUE
cardio_whr	cog_rt	brain_latent_atrophy	de	:=	c	de	0.0301353	0.00256273	0.0577078	0.0321828	0.0477579	TRUE
cardio_whr	cog_rt	brain_latent_atrophy	ie	:=	a*b	ie	0.00234836	0.000552032	0.00414468	0.0103986	0.0186169	TRUE
cardio_whr	cog_rt	brain_latent_atrophy	te	:=	c+a*b	te	0.0324836	0.00487155	0.0600957	0.0211242	0.0337061	TRUE
cardio_whr	cog_rt	brain_latent_atrophy	pm	:=	(a*b)/(c+a*b)	pm	0.0722936	-0.00810407	0.152691	0.0780017	0.109045	FALSE
cardio_whr	cog_rt	brain_latent_gMD	brain_latent_gMD	~	cardio_whr	a	0.00648279	-0.0206531	0.0336187	0.639615	0.701341	FALSE
cardio_whr	cog_rt	brain_latent_gMD	cog_rt	~	cardio_whr	c	0.0321317	0.0045585	0.0597049	0.022372	0.03478	TRUE
cardio_whr	cog_rt	brain_latent_gMD	cog_rt	~	brain_latent_gMD	b	0.0542847	0.0360922	0.0724771	4.96463e-09	5.00977e-08	TRUE
cardio_whr	cog_rt	brain_latent_gMD	de	:=	c	de	0.0321317	0.0045585	0.0597049	0.022372	0.03478	TRUE
cardio_whr	cog_rt	brain_latent_gMD	ie	:=	a*b	ie	0.000351916	-0.00112586	0.0018297	0.640684	0.701341	FALSE
cardio_whr	cog_rt	brain_latent_gMD	te	:=	c+a*b	te	0.0324836	0.00487155	0.0600957	0.0211242	0.0337061	TRUE
cardio_whr	cog_rt	brain_latent_gMD	pm	:=	(a*b)/(c+a*b)	pm	0.0108336	-0.0351009	0.0567682	0.643897	0.703471	FALSE
cardio_whr	cog_rt	brain_latent_gFA	brain_latent_gFA	~	cardio_whr	a	0.00490222	-0.0230725	0.0328769	0.731253	0.769895	FALSE
cardio_whr	cog_rt	brain_latent_gFA	cog_rt	~	cardio_whr	c	0.0326559	0.00506122	0.0602505	0.0203708	0.0337061	TRUE
cardio_whr	cog_rt	brain_latent_gFA	cog_rt	~	brain_latent_gFA	b	-0.0351354	-0.0528081	-0.0174627	9.75364e-05	0.000426242	TRUE
cardio_whr	cog_rt	brain_latent_gFA	de	:=	c	de	0.0326559	0.00506122	0.0602505	0.0203708	0.0337061	TRUE
cardio_whr	cog_rt	brain_latent_gFA	ie	:=	a*b	ie	-0.000172242	-0.00115896	0.000814478	0.732252	0.769895	FALSE
cardio_whr	cog_rt	brain_latent_gFA	te	:=	c+a*b	te	0.0324836	0.00487155	0.0600957	0.0211242	0.0337061	TRUE
cardio_whr	cog_rt	brain_latent_gFA	pm	:=	(a*b)/(c+a*b)	pm	-0.00530241	-0.0361689	0.0255641	0.736348	0.769895	FALSE
cardio_whr	cog_rt	brain_latent_pc1	brain_latent_pc1	~	cardio_whr	a	-0.00738143	-0.0342001	0.0194372	0.589576	0.661041	FALSE
cardio_whr	cog_rt	brain_latent_pc1	cog_rt	~	cardio_whr	c	0.0320297	0.00446634	0.0595931	0.0227531	0.0351755	TRUE
cardio_whr	cog_rt	brain_latent_pc1	cog_rt	~	brain_latent_pc1	b	-0.061492	-0.0798873	-0.0430967	5.68499e-11	6.43912e-10	TRUE
cardio_whr	cog_rt	brain_latent_pc1	de	:=	c	de	0.0320297	0.00446634	0.0595931	0.0227531	0.0351755	TRUE
cardio_whr	cog_rt	brain_latent_pc1	ie	:=	a*b	ie	0.000453899	-0.00120082	0.00210862	0.590833	0.661113	FALSE
cardio_whr	cog_rt	brain_latent_pc1	te	:=	c+a*b	te	0.0324836	0.00487154	0.0600957	0.0211242	0.0337061	TRUE
cardio_whr	cog_rt	brain_latent_pc1	pm	:=	(a*b)/(c+a*b)	pm	0.0139732	-0.0376421	0.0655884	0.595698	0.662347	FALSE
cardio_whr	cog_rt	brain_latent_pc2	brain_latent_pc2	~	cardio_whr	a	0.014571	-0.0137228	0.0428649	0.312801	0.368587	FALSE
cardio_whr	cog_rt	brain_latent_pc2	cog_rt	~	cardio_whr	c	0.0326681	0.00505724	0.0602789	0.0203975	0.0337061	TRUE
cardio_whr	cog_rt	brain_latent_pc2	cog_rt	~	brain_latent_pc2	b	-0.0126596	-0.0301495	0.00483035	0.155997	0.200878	FALSE
cardio_whr	cog_rt	brain_latent_pc2	de	:=	c	de	0.0326681	0.00505724	0.0602789	0.0203975	0.0337061	TRUE
cardio_whr	cog_rt	brain_latent_pc2	ie	:=	a*b	ie	-0.000184463	-0.000624072	0.000255145	0.41084	0.475034	FALSE
cardio_whr	cog_rt	brain_latent_pc2	te	:=	c+a*b	te	0.0324836	0.00487154	0.0600957	0.0211243	0.0337061	TRUE
cardio_whr	cog_rt	brain_latent_pc2	pm	:=	(a*b)/(c+a*b)	pm	-0.00567866	-0.0200959	0.00873858	0.44012	0.506777	FALSE
cardio_whr	cog_rt	brain_latent_pc3	brain_latent_pc3	~	cardio_whr	a	-0.017599	-0.0429665	0.00776837	0.173907	0.221373	FALSE
cardio_whr	cog_rt	brain_latent_pc3	cog_rt	~	cardio_whr	c	0.0316883	0.0040975	0.0592791	0.0243831	0.0370757	TRUE
cardio_whr	cog_rt	brain_latent_pc3	cog_rt	~	brain_latent_pc3	b	-0.0451914	-0.0646705	-0.0257123	5.43884e-06	3.97179e-05	TRUE
cardio_whr	cog_rt	brain_latent_pc3	de	:=	c	de	0.0316883	0.0040975	0.0592791	0.0243831	0.0370757	TRUE
cardio_whr	cog_rt	brain_latent_pc3	ie	:=	a*b	ie	0.000795326	-0.000401262	0.00199191	0.192673	0.24248	FALSE
cardio_whr	cog_rt	brain_latent_pc3	te	:=	c+a*b	te	0.0324836	0.00487156	0.0600957	0.0211242	0.0337061	TRUE
cardio_whr	cog_rt	brain_latent_pc3	pm	:=	(a*b)/(c+a*b)	pm	0.0244839	-0.0171047	0.0660725	0.248556	0.303184	FALSE
cardio_whr	cog_rt	heart_latent_cc1	heart_latent_cc1	~	cardio_whr	a	0.0063356	-0.0166583	0.0293295	0.589172	0.661041	FALSE
cardio_whr	cog_rt	heart_latent_cc1	cog_rt	~	cardio_whr	c	0.0324533	0.00484115	0.0600656	0.0212453	0.0337061	TRUE
cardio_whr	cog_rt	heart_latent_cc1	cog_rt	~	heart_latent_cc1	b	0.00477863	-0.0167466	0.0263038	0.663479	0.71792	FALSE
cardio_whr	cog_rt	heart_latent_cc1	de	:=	c	de	0.0324533	0.00484115	0.0600656	0.0212453	0.0337061	TRUE
cardio_whr	cog_rt	heart_latent_cc1	ie	:=	a*b	ie	3.02755e-05	3.02755e-05	3.02755e-05			FALSE
cardio_whr	cog_rt	heart_latent_cc1	te	:=	c+a*b	te	0.0324836	0.00487156	0.0600957	0.0211242	0.0337061	TRUE
cardio_whr	cog_rt	heart_latent_cc1	pm	:=	(a*b)/(c+a*b)	pm	0.000932024	-0.00451543	0.00637948	0.737371	0.769895	FALSE
cardio_whr	cog_rt	heart_latent_cc2	heart_latent_cc2	~	cardio_whr	a	-0.256286	-0.278184	-0.234388	0	0	TRUE
cardio_whr	cog_rt	heart_latent_cc2	cog_rt	~	cardio_whr	c	0.0163963	-0.0117674	0.04456	0.253849	0.307612	FALSE
cardio_whr	cog_rt	heart_latent_cc2	cog_rt	~	heart_latent_cc2	b	-0.0627709	-0.0849514	-0.0405905	2.91074e-08	2.6483e-07	TRUE
cardio_whr	cog_rt	heart_latent_cc2	de	:=	c	de	0.0163963	-0.0117674	0.04456	0.253849	0.307612	FALSE
cardio_whr	cog_rt	heart_latent_cc2	ie	:=	a*b	ie	0.0160873	0.0102365	0.0219381	7.08222e-08	6.33973e-07	TRUE
cardio_whr	cog_rt	heart_latent_cc2	te	:=	c+a*b	te	0.0324836	0.00487155	0.0600957	0.0211242	0.0337061	TRUE
cardio_whr	cog_rt	heart_latent_cc2	pm	:=	(a*b)/(c+a*b)	pm	0.495243	0.0391364	0.95135	0.0333255	0.0491906	TRUE
cardio_whr	cog_rt	heart_latent_cc3	heart_latent_cc3	~	cardio_whr	a	-0.103054	-0.127075	-0.0790323	0	0	TRUE
cardio_whr	cog_rt	heart_latent_cc3	cog_rt	~	cardio_whr	c	0.0312131	0.00352097	0.0589053	0.027163	0.0410776	TRUE
cardio_whr	cog_rt	heart_latent_cc3	cog_rt	~	heart_latent_cc3	b	-0.0123284	-0.0328751	0.00821844	0.239593	0.29419	FALSE
cardio_whr	cog_rt	heart_latent_cc3	de	:=	c	de	0.0312131	0.00352097	0.0589053	0.027163	0.0410776	TRUE
cardio_whr	cog_rt	heart_latent_cc3	ie	:=	a*b	ie	0.00127048	-0.000867606	0.00340857	0.244166	0.298484	FALSE
cardio_whr	cog_rt	heart_latent_cc3	te	:=	c+a*b	te	0.0324836	0.00487155	0.0600957	0.0211242	0.0337061	TRUE
cardio_whr	cog_rt	heart_latent_cc3	pm	:=	(a*b)/(c+a*b)	pm	0.0391115	-0.0345933	0.112816	0.298314	0.355288	FALSE
cardio_whr	cog_rt	brain_latent_cc1	brain_latent_cc1	~	cardio_whr	a	0.0200975	-0.00431255	0.0445076	0.106593	0.143591	FALSE
cardio_whr	cog_rt	brain_latent_cc1	cog_rt	~	cardio_whr	c	0.0321933	0.00458029	0.0598062	0.0223086	0.03478	TRUE
cardio_whr	cog_rt	brain_latent_cc1	cog_rt	~	brain_latent_cc1	b	0.0144471	-0.00582465	0.0347189	0.16247	0.208247	FALSE
cardio_whr	cog_rt	brain_latent_cc1	de	:=	c	de	0.0321933	0.00458029	0.0598062	0.0223086	0.03478	TRUE
cardio_whr	cog_rt	brain_latent_cc1	ie	:=	a*b	ie	0.000290351	-0.000248502	0.000829205	0.290927	0.347235	FALSE
cardio_whr	cog_rt	brain_latent_cc1	te	:=	c+a*b	te	0.0324836	0.00487154	0.0600957	0.0211242	0.0337061	TRUE
cardio_whr	cog_rt	brain_latent_cc1	pm	:=	(a*b)/(c+a*b)	pm	0.0089384	-0.00925135	0.0271281	0.335486	0.391166	FALSE
cardio_whr	cog_rt	brain_latent_cc2	brain_latent_cc2	~	cardio_whr	a	-0.1175	-0.139162	-0.095838	0	0	TRUE
cardio_whr	cog_rt	brain_latent_cc2	cog_rt	~	cardio_whr	c	0.0211954	-0.00647118	0.0488621	0.133218	0.176038	FALSE
cardio_whr	cog_rt	brain_latent_cc2	cog_rt	~	brain_latent_cc2	b	-0.0960697	-0.118717	-0.0734225	0	0	TRUE
cardio_whr	cog_rt	brain_latent_cc2	de	:=	c	de	0.0211954	-0.00647118	0.0488621	0.133218	0.176038	FALSE
cardio_whr	cog_rt	brain_latent_cc2	ie	:=	a*b	ie	0.0112882	0.00790817	0.0146682	5.92211e-11	6.57354e-10	TRUE
cardio_whr	cog_rt	brain_latent_cc2	te	:=	c+a*b	te	0.0324836	0.00487154	0.0600957	0.0211242	0.0337061	TRUE
cardio_whr	cog_rt	brain_latent_cc2	pm	:=	(a*b)/(c+a*b)	pm	0.347504	0.038777	0.65623	0.0273741	0.0412843	TRUE
cardio_whr	cog_rt	brain_latent_cc3	brain_latent_cc3	~	cardio_whr	a	-0.0660026	-0.0920267	-0.0399785	6.66496e-07	5.60463e-06	TRUE
cardio_whr	cog_rt	brain_latent_cc3	cog_rt	~	cardio_whr	c	0.0318529	0.00421319	0.0594926	0.0239004	0.0366429	TRUE
cardio_whr	cog_rt	brain_latent_cc3	cog_rt	~	brain_latent_cc3	b	-0.00955584	-0.0285517	0.00943998	0.324153	0.379547	FALSE
cardio_whr	cog_rt	brain_latent_cc3	de	:=	c	de	0.0318529	0.00421319	0.0594926	0.0239004	0.0366429	TRUE
cardio_whr	cog_rt	brain_latent_cc3	ie	:=	a*b	ie	0.000630711	-0.00064752	0.00190894	0.333497	0.389665	FALSE
cardio_whr	cog_rt	brain_latent_cc3	te	:=	c+a*b	te	0.0324836	0.00487154	0.0600957	0.0211242	0.0337061	TRUE
cardio_whr	cog_rt	brain_latent_cc3	pm	:=	(a*b)/(c+a*b)	pm	0.0194163	-0.0232318	0.0620643	0.372228	0.432189	FALSE

### Sheet: supplementary_table22
type	mediator	lhs	op	rhs	label	est.std	ci.lower	ci.upper	pvalue	pvalue_adj	significant
Global Intensity	heart_intensity_Energy_MYO_ED	heart_intensity_Energy_MYO_ED	~	cardio_latent_gvrf	a	-0.456346	-0.472303	-0.440389	0	0	TRUE
Global Intensity	heart_intensity_Energy_MYO_ED	cog_latent_g	~	heart_intensity_Energy_MYO_ED	b	0.0713736	0.0501607	0.0925866	4.26568e-11	2.35108e-10	TRUE
Global Intensity	heart_intensity_Energy_MYO_ED	cog_latent_g	~	cardio_latent_gvrf	c	-0.00406542	-0.0272586	0.0191277	0.731182	0.74815	FALSE
Global Intensity	heart_intensity_Energy_MYO_ED	de	:=	c	de	-0.00406542	-0.0272586	0.0191277	0.731182	0.74815	FALSE
Global Intensity	heart_intensity_Energy_MYO_ED	ie	:=	a*b	ie	-0.0325711	-0.0423264	-0.0228158	5.9921e-11	3.27407e-10	TRUE
Global Intensity	heart_intensity_Energy_MYO_ED	pm	:=	(a*b)/(c+a*b)	pm	0.889033	0.313303	1.46476	0.00247365	0.00386012	TRUE
Global Intensity	heart_intensity_Energy_MYO_ED	te	:=	c+a*b	te	-0.0366365	-0.0577287	-0.0155442	0.000663123	0.00115881	TRUE
Global Intensity	heart_intensity_Energy_MYO_ES	heart_intensity_Energy_MYO_ES	~	cardio_latent_gvrf	a	-0.467293	-0.4829	-0.451687	0	0	TRUE
Global Intensity	heart_intensity_Energy_MYO_ES	cog_latent_g	~	heart_intensity_Energy_MYO_ES	b	0.0900209	0.068476	0.111566	2.22045e-16	1.49821e-15	TRUE
Global Intensity	heart_intensity_Energy_MYO_ES	cog_latent_g	~	cardio_latent_gvrf	c	0.00542971	-0.017914	0.0287735	0.648474	0.669301	FALSE
Global Intensity	heart_intensity_Energy_MYO_ES	de	:=	c	de	0.00542971	-0.017914	0.0287735	0.648474	0.669301	FALSE
Global Intensity	heart_intensity_Energy_MYO_ES	ie	:=	a*b	ie	-0.0420662	-0.0522437	-0.0318887	4.44089e-16	2.97524e-15	TRUE
Global Intensity	heart_intensity_Energy_MYO_ES	pm	:=	(a*b)/(c+a*b)	pm	1.1482	0.433275	1.86313	0.00164516	0.00264565	TRUE
Global Intensity	heart_intensity_Energy_MYO_ES	te	:=	c+a*b	te	-0.0366365	-0.0577287	-0.0155442	0.000663126	0.00115881	TRUE
Global Intensity	heart_intensity_Entropy_MYO_ES	heart_intensity_Entropy_MYO_ES	~	cardio_latent_gvrf	a	-0.262994	-0.282891	-0.243097	0	0	TRUE
Global Intensity	heart_intensity_Entropy_MYO_ES	cog_latent_g	~	heart_intensity_Entropy_MYO_ES	b	0.0113266	-0.00700493	0.029658	0.225891	0.253726	FALSE
Global Intensity	heart_intensity_Entropy_MYO_ES	cog_latent_g	~	cardio_latent_gvrf	c	-0.0336577	-0.0552949	-0.0120204	0.00229749	0.00360301	TRUE
Global Intensity	heart_intensity_Entropy_MYO_ES	de	:=	c	de	-0.0336577	-0.0552949	-0.0120204	0.00229749	0.00360301	TRUE
Global Intensity	heart_intensity_Entropy_MYO_ES	ie	:=	a*b	ie	-0.00297882	-0.0078054	0.00184777	0.226421	0.254171	FALSE
Global Intensity	heart_intensity_Entropy_MYO_ES	pm	:=	(a*b)/(c+a*b)	pm	0.0813074	-0.0585022	0.221117	0.254356	0.283515	FALSE
Global Intensity	heart_intensity_Entropy_MYO_ES	te	:=	c+a*b	te	-0.0366365	-0.0577287	-0.0155442	0.000663127	0.00115881	TRUE
Global Intensity	heart_intensity_InterquartileRange_MYO_ES	heart_intensity_InterquartileRange_MYO_ES	~	cardio_latent_gvrf	a	-0.233303	-0.253512	-0.213095	0	0	TRUE
Global Intensity	heart_intensity_InterquartileRange_MYO_ES	cog_latent_g	~	heart_intensity_InterquartileRange_MYO_ES	b	0.0196836	0.00149787	0.0378693	0.0338884	0.0428065	TRUE
Global Intensity	heart_intensity_InterquartileRange_MYO_ES	cog_latent_g	~	cardio_latent_gvrf	c	-0.0320442	-0.0535586	-0.0105299	0.00350886	0.00528839	TRUE
Global Intensity	heart_intensity_InterquartileRange_MYO_ES	de	:=	c	de	-0.0320442	-0.0535586	-0.0105299	0.00350886	0.00528839	TRUE
Global Intensity	heart_intensity_InterquartileRange_MYO_ES	ie	:=	a*b	ie	-0.00459225	-0.00885433	-0.000330165	0.0347041	0.0437203	TRUE
Global Intensity	heart_intensity_InterquartileRange_MYO_ES	pm	:=	(a*b)/(c+a*b)	pm	0.125346	-0.0114909	0.262183	0.0725939	0.0880039	FALSE
Global Intensity	heart_intensity_InterquartileRange_MYO_ES	te	:=	c+a*b	te	-0.0366365	-0.0577287	-0.0155442	0.000663125	0.00115881	TRUE
Global Intensity	heart_intensity_Maximum_MYO_ED	heart_intensity_Maximum_MYO_ED	~	cardio_latent_gvrf	a	-0.444991	-0.462805	-0.427177	0	0	TRUE
Global Intensity	heart_intensity_Maximum_MYO_ED	cog_latent_g	~	heart_intensity_Maximum_MYO_ED	b	0.0416813	0.0226648	0.0606979	1.73959e-05	5.7966e-05	TRUE
Global Intensity	heart_intensity_Maximum_MYO_ED	cog_latent_g	~	cardio_latent_gvrf	c	-0.0180887	-0.0408125	0.00463519	0.118719	0.140183	FALSE
Global Intensity	heart_intensity_Maximum_MYO_ED	de	:=	c	de	-0.0180887	-0.0408125	0.00463519	0.118719	0.140183	FALSE
Global Intensity	heart_intensity_Maximum_MYO_ED	ie	:=	a*b	ie	-0.0185478	-0.0270472	-0.0100484	1.89313e-05	6.27512e-05	TRUE
Global Intensity	heart_intensity_Maximum_MYO_ED	pm	:=	(a*b)/(c+a*b)	pm	0.506266	0.134123	0.87841	0.00766802	0.0106823	TRUE
Global Intensity	heart_intensity_Maximum_MYO_ED	te	:=	c+a*b	te	-0.0366365	-0.0577287	-0.0155442	0.000663129	0.00115881	TRUE
Global Intensity	heart_intensity_Mean_MYO_ED	heart_intensity_Mean_MYO_ED	~	cardio_latent_gvrf	a	-0.63142	-0.645807	-0.617033	0	0	TRUE
Global Intensity	heart_intensity_Mean_MYO_ED	cog_latent_g	~	heart_intensity_Mean_MYO_ED	b	0.0248804	0.00410019	0.0456606	0.018941	0.0249217	TRUE
Global Intensity	heart_intensity_Mean_MYO_ED	cog_latent_g	~	cardio_latent_gvrf	c	-0.0209265	-0.0457726	0.00391961	0.0987857	0.117575	FALSE
Global Intensity	heart_intensity_Mean_MYO_ED	de	:=	c	de	-0.0209265	-0.0457726	0.00391961	0.0987857	0.117575	FALSE
Global Intensity	heart_intensity_Mean_MYO_ED	ie	:=	a*b	ie	-0.01571	-0.0288374	-0.00258253	0.0189994	0.0249812	TRUE
Global Intensity	heart_intensity_Mean_MYO_ED	pm	:=	(a*b)/(c+a*b)	pm	0.428807	-0.00636349	0.863978	0.0534455	0.0655875	FALSE
Global Intensity	heart_intensity_Mean_MYO_ED	te	:=	c+a*b	te	-0.0366365	-0.0577287	-0.0155442	0.000663123	0.00115881	TRUE
Global Intensity	heart_intensity_Mean_MYO_ES	heart_intensity_Mean_MYO_ES	~	cardio_latent_gvrf	a	-0.67194	-0.685295	-0.658586	0	0	TRUE
Global Intensity	heart_intensity_Mean_MYO_ES	cog_latent_g	~	heart_intensity_Mean_MYO_ES	b	0.0542206	0.0326122	0.075829	8.74285e-07	3.55718e-06	TRUE
Global Intensity	heart_intensity_Mean_MYO_ES	cog_latent_g	~	cardio_latent_gvrf	c	-0.000203504	-0.0258128	0.0254058	0.987574	0.988616	FALSE
Global Intensity	heart_intensity_Mean_MYO_ES	de	:=	c	de	-0.000203504	-0.0258128	0.0254058	0.987574	0.988616	FALSE
Global Intensity	heart_intensity_Mean_MYO_ES	ie	:=	a*b	ie	-0.036433	-0.0509769	-0.021889	9.11893e-07	3.70225e-06	TRUE
Global Intensity	heart_intensity_Mean_MYO_ES	pm	:=	(a*b)/(c+a*b)	pm	0.994445	0.298065	1.69083	0.00512821	0.00745525	TRUE
Global Intensity	heart_intensity_Mean_MYO_ES	te	:=	c+a*b	te	-0.0366365	-0.0577287	-0.0155442	0.000663123	0.00115881	TRUE
Global Intensity	heart_intensity_MeanAbsoluteDeviation_MYO_ES	heart_intensity_MeanAbsoluteDeviation_MYO_ES	~	cardio_latent_gvrf	a	-0.280342	-0.30008	-0.260603	0	0	TRUE
Global Intensity	heart_intensity_MeanAbsoluteDeviation_MYO_ES	cog_latent_g	~	heart_intensity_MeanAbsoluteDeviation_MYO_ES	b	0.0196768	0.00129612	0.0380574	0.03589	0.0450944	TRUE
Global Intensity	heart_intensity_MeanAbsoluteDeviation_MYO_ES	cog_latent_g	~	cardio_latent_gvrf	c	-0.0311203	-0.0528332	-0.00940734	0.00496744	0.00726718	TRUE
Global Intensity	heart_intensity_MeanAbsoluteDeviation_MYO_ES	de	:=	c	de	-0.0311203	-0.0528332	-0.00940734	0.00496744	0.00726718	TRUE
Global Intensity	heart_intensity_MeanAbsoluteDeviation_MYO_ES	ie	:=	a*b	ie	-0.00551622	-0.0106845	-0.000347955	0.0364458	0.0457624	TRUE
Global Intensity	heart_intensity_MeanAbsoluteDeviation_MYO_ES	pm	:=	(a*b)/(c+a*b)	pm	0.150566	-0.0149584	0.316091	0.074612	0.0903348	FALSE
Global Intensity	heart_intensity_MeanAbsoluteDeviation_MYO_ES	te	:=	c+a*b	te	-0.0366365	-0.0577287	-0.0155442	0.000663124	0.00115881	TRUE
Global Intensity	heart_intensity_Median_MYO_ED	heart_intensity_Median_MYO_ED	~	cardio_latent_gvrf	a	-0.609404	-0.624174	-0.594633	0	0	TRUE
Global Intensity	heart_intensity_Median_MYO_ED	cog_latent_g	~	heart_intensity_Median_MYO_ED	b	0.019643	-0.000991354	0.0402773	0.0620694	0.0759363	FALSE
Global Intensity	heart_intensity_Median_MYO_ED	cog_latent_g	~	cardio_latent_gvrf	c	-0.024666	-0.0492272	-0.000104761	0.0490308	0.0605224	FALSE
Global Intensity	heart_intensity_Median_MYO_ED	de	:=	c	de	-0.024666	-0.0492272	-0.000104761	0.0490308	0.0605224	FALSE
Global Intensity	heart_intensity_Median_MYO_ED	ie	:=	a*b	ie	-0.0119705	-0.0245494	0.00060844	0.0621588	0.0759363	FALSE
Global Intensity	heart_intensity_Median_MYO_ED	pm	:=	(a*b)/(c+a*b)	pm	0.326737	-0.0648043	0.718278	0.10193	0.121165	FALSE
Global Intensity	heart_intensity_Median_MYO_ED	te	:=	c+a*b	te	-0.0366365	-0.0577287	-0.0155442	0.000663124	0.00115881	TRUE
Global Intensity	heart_intensity_Median_MYO_ES	heart_intensity_Median_MYO_ES	~	cardio_latent_gvrf	a	-0.664555	-0.678064	-0.651046	0	0	TRUE
Global Intensity	heart_intensity_Median_MYO_ES	cog_latent_g	~	heart_intensity_Median_MYO_ES	b	0.0560806	0.0345749	0.0775863	3.20433e-07	1.39344e-06	TRUE
Global Intensity	heart_intensity_Median_MYO_ES	cog_latent_g	~	cardio_latent_gvrf	c	0.00063215	-0.0248476	0.0261119	0.961217	0.966826	FALSE
Global Intensity	heart_intensity_Median_MYO_ES	de	:=	c	de	0.00063215	-0.0248476	0.0261119	0.961217	0.966826	FALSE
Global Intensity	heart_intensity_Median_MYO_ES	ie	:=	a*b	ie	-0.0372686	-0.0515873	-0.02295	3.37163e-07	1.45618e-06	TRUE
Global Intensity	heart_intensity_Median_MYO_ES	pm	:=	(a*b)/(c+a*b)	pm	1.01725	0.313541	1.72097	0.00460804	0.00678326	TRUE
Global Intensity	heart_intensity_Median_MYO_ES	te	:=	c+a*b	te	-0.0366365	-0.0577287	-0.0155442	0.000663126	0.00115881	TRUE
Global Intensity	heart_intensity_Percentile10_MYO_ED	heart_intensity_Percentile10_MYO_ED	~	cardio_latent_gvrf	a	-0.579082	-0.594221	-0.563942	0	0	TRUE
Global Intensity	heart_intensity_Percentile10_MYO_ED	cog_latent_g	~	heart_intensity_Percentile10_MYO_ED	b	0.0339437	0.0133016	0.0545858	0.00126877	0.00208456	TRUE
Global Intensity	heart_intensity_Percentile10_MYO_ED	cog_latent_g	~	cardio_latent_gvrf	c	-0.0169803	-0.0412287	0.00726803	0.169909	0.195039	FALSE
Global Intensity	heart_intensity_Percentile10_MYO_ED	de	:=	c	de	-0.0169803	-0.0412287	0.00726803	0.169909	0.195039	FALSE
Global Intensity	heart_intensity_Percentile10_MYO_ED	ie	:=	a*b	ie	-0.0196562	-0.0316234	-0.00768898	0.00128526	0.00210983	TRUE
Global Intensity	heart_intensity_Percentile10_MYO_ED	pm	:=	(a*b)/(c+a*b)	pm	0.536519	0.0870067	0.986031	0.0193183	0.0253654	TRUE
Global Intensity	heart_intensity_Percentile10_MYO_ED	te	:=	c+a*b	te	-0.0366365	-0.0577287	-0.0155442	0.000663123	0.00115881	TRUE
Global Intensity	heart_intensity_Percentile10_MYO_ES	heart_intensity_Percentile10_MYO_ES	~	cardio_latent_gvrf	a	-0.645312	-0.659274	-0.63135	0	0	TRUE
Global Intensity	heart_intensity_Percentile10_MYO_ES	cog_latent_g	~	heart_intensity_Percentile10_MYO_ES	b	0.0457101	0.0245371	0.0668832	2.32308e-05	7.63355e-05	TRUE
Global Intensity	heart_intensity_Percentile10_MYO_ES	cog_latent_g	~	cardio_latent_gvrf	c	-0.00713918	-0.0322741	0.0179957	0.577734	0.60219	FALSE
Global Intensity	heart_intensity_Percentile10_MYO_ES	de	:=	c	de	-0.00713918	-0.0322741	0.0179957	0.577734	0.60219	FALSE
Global Intensity	heart_intensity_Percentile10_MYO_ES	ie	:=	a*b	ie	-0.0294973	-0.0431802	-0.0158144	2.38685e-05	7.81599e-05	TRUE
Global Intensity	heart_intensity_Percentile10_MYO_ES	pm	:=	(a*b)/(c+a*b)	pm	0.805135	0.210038	1.40023	0.00800813	0.0111315	TRUE
Global Intensity	heart_intensity_Percentile10_MYO_ES	te	:=	c+a*b	te	-0.0366365	-0.0577287	-0.0155442	0.000663124	0.00115881	TRUE
Global Intensity	heart_intensity_Percentile90_MYO_ED	heart_intensity_Percentile90_MYO_ED	~	cardio_latent_gvrf	a	-0.628919	-0.643392	-0.614445	0	0	TRUE
Global Intensity	heart_intensity_Percentile90_MYO_ED	cog_latent_g	~	heart_intensity_Percentile90_MYO_ED	b	0.0214426	0.00074966	0.0421355	0.0422581	0.0527809	FALSE
Global Intensity	heart_intensity_Percentile90_MYO_ED	cog_latent_g	~	cardio_latent_gvrf	c	-0.0231508	-0.0479404	0.00163872	0.0671901	0.0818718	FALSE
Global Intensity	heart_intensity_Percentile90_MYO_ED	de	:=	c	de	-0.0231508	-0.0479404	0.00163872	0.0671901	0.0818718	FALSE
Global Intensity	heart_intensity_Percentile90_MYO_ED	ie	:=	a*b	ie	-0.0134856	-0.0265047	-0.000466614	0.0423351	0.0528422	FALSE
Global Intensity	heart_intensity_Percentile90_MYO_ED	pm	:=	(a*b)/(c+a*b)	pm	0.368093	-0.0457029	0.781889	0.081248	0.0977451	FALSE
Global Intensity	heart_intensity_Percentile90_MYO_ED	te	:=	c+a*b	te	-0.0366365	-0.0577287	-0.0155442	0.000663126	0.00115881	TRUE
Global Intensity	heart_intensity_Percentile90_MYO_ES	heart_intensity_Percentile90_MYO_ES	~	cardio_latent_gvrf	a	-0.646605	-0.660491	-0.632718	0	0	TRUE
Global Intensity	heart_intensity_Percentile90_MYO_ES	cog_latent_g	~	heart_intensity_Percentile90_MYO_ES	b	0.0473114	0.0260354	0.0685874	1.31032e-05	4.46639e-05	TRUE
Global Intensity	heart_intensity_Percentile90_MYO_ES	cog_latent_g	~	cardio_latent_gvrf	c	-0.00604473	-0.0312306	0.0191411	0.638068	0.661791	FALSE
Global Intensity	heart_intensity_Percentile90_MYO_ES	de	:=	c	de	-0.00604473	-0.0312306	0.0191411	0.638068	0.661791	FALSE
Global Intensity	heart_intensity_Percentile90_MYO_ES	ie	:=	a*b	ie	-0.0305918	-0.0443696	-0.0168139	1.35013e-05	4.57932e-05	TRUE
Global Intensity	heart_intensity_Percentile90_MYO_ES	pm	:=	(a*b)/(c+a*b)	pm	0.835008	0.224854	1.44516	0.00731285	0.0102326	TRUE
Global Intensity	heart_intensity_Percentile90_MYO_ES	te	:=	c+a*b	te	-0.0366365	-0.0577287	-0.0155442	0.000663123	0.00115881	TRUE
Global Intensity	heart_intensity_Range_MYO_ED	heart_intensity_Range_MYO_ED	~	cardio_latent_gvrf	a	-0.412766	-0.43105	-0.394481	0	0	TRUE
Global Intensity	heart_intensity_Range_MYO_ED	cog_latent_g	~	heart_intensity_Range_MYO_ED	b	0.0382887	0.0194578	0.0571195	6.74265e-05	0.00019851	TRUE
Global Intensity	heart_intensity_Range_MYO_ED	cog_latent_g	~	cardio_latent_gvrf	c	-0.0208322	-0.0433088	0.00164437	0.0692823	0.0842046	FALSE
Global Intensity	heart_intensity_Range_MYO_ED	de	:=	c	de	-0.0208322	-0.0433088	0.00164437	0.0692823	0.0842046	FALSE
Global Intensity	heart_intensity_Range_MYO_ED	ie	:=	a*b	ie	-0.0158043	-0.0236123	-0.00799622	7.27326e-05	0.000213139	TRUE
Global Intensity	heart_intensity_Range_MYO_ED	pm	:=	(a*b)/(c+a*b)	pm	0.43138	0.104438	0.758322	0.00970819	0.0133285	TRUE
Global Intensity	heart_intensity_Range_MYO_ED	te	:=	c+a*b	te	-0.0366365	-0.0577287	-0.0155442	0.000663123	0.00115881	TRUE
Global Intensity	heart_intensity_RobustMeanAbsoluteDeviation_MYO_ES	heart_intensity_RobustMeanAbsoluteDeviation_MYO_ES	~	cardio_latent_gvrf	a	-0.235941	-0.256115	-0.215767	0	0	TRUE
Global Intensity	heart_intensity_RobustMeanAbsoluteDeviation_MYO_ES	cog_latent_g	~	heart_intensity_RobustMeanAbsoluteDeviation_MYO_ES	b	0.0200101	0.00180518	0.038215	0.0312157	0.0398016	TRUE
Global Intensity	heart_intensity_RobustMeanAbsoluteDeviation_MYO_ES	cog_latent_g	~	cardio_latent_gvrf	c	-0.0319153	-0.05344	-0.0103905	0.00365978	0.00548099	TRUE
Global Intensity	heart_intensity_RobustMeanAbsoluteDeviation_MYO_ES	de	:=	c	de	-0.0319153	-0.05344	-0.0103905	0.00365978	0.00548099	TRUE
Global Intensity	heart_intensity_RobustMeanAbsoluteDeviation_MYO_ES	ie	:=	a*b	ie	-0.0047212	-0.00903613	-0.000406273	0.0319924	0.0407098	TRUE
Global Intensity	heart_intensity_RobustMeanAbsoluteDeviation_MYO_ES	pm	:=	(a*b)/(c+a*b)	pm	0.128866	-0.0102656	0.267998	0.0694699	0.0843786	FALSE
Global Intensity	heart_intensity_RobustMeanAbsoluteDeviation_MYO_ES	te	:=	c+a*b	te	-0.0366365	-0.0577287	-0.0155442	0.000663126	0.00115881	TRUE
Global Intensity	heart_intensity_RootMeanSquared_MYO_ED	heart_intensity_RootMeanSquared_MYO_ED	~	cardio_latent_gvrf	a	-0.63428	-0.64865	-0.61991	0	0	TRUE
Global Intensity	heart_intensity_RootMeanSquared_MYO_ED	cog_latent_g	~	heart_intensity_RootMeanSquared_MYO_ED	b	0.0244641	0.0037211	0.0452071	0.0208018	0.0272189	TRUE
Global Intensity	heart_intensity_RootMeanSquared_MYO_ED	cog_latent_g	~	cardio_latent_gvrf	c	-0.0211194	-0.0459845	0.00374566	0.0959694	0.114367	FALSE
Global Intensity	heart_intensity_RootMeanSquared_MYO_ED	de	:=	c	de	-0.0211194	-0.0459845	0.00374566	0.0959694	0.114367	FALSE
Global Intensity	heart_intensity_RootMeanSquared_MYO_ED	ie	:=	a*b	ie	-0.0155171	-0.0286802	-0.00235402	0.0208619	0.0272788	TRUE
Global Intensity	heart_intensity_RootMeanSquared_MYO_ED	pm	:=	(a*b)/(c+a*b)	pm	0.423542	-0.0107217	0.857805	0.0559309	0.0685931	FALSE
Global Intensity	heart_intensity_RootMeanSquared_MYO_ED	te	:=	c+a*b	te	-0.0366365	-0.0577287	-0.0155442	0.000663123	0.00115881	TRUE
Global Intensity	heart_intensity_RootMeanSquared_MYO_ES	heart_intensity_RootMeanSquared_MYO_ES	~	cardio_latent_gvrf	a	-0.671486	-0.684847	-0.658125	0	0	TRUE
Global Intensity	heart_intensity_RootMeanSquared_MYO_ES	cog_latent_g	~	heart_intensity_RootMeanSquared_MYO_ES	b	0.0545766	0.0329699	0.0761832	7.39503e-07	3.03484e-06	TRUE
Global Intensity	heart_intensity_RootMeanSquared_MYO_ES	cog_latent_g	~	cardio_latent_gvrf	c	1.09066e-05	-0.025592	0.0256138	0.999334	0.999334	FALSE
Global Intensity	heart_intensity_RootMeanSquared_MYO_ES	de	:=	c	de	1.09066e-05	-0.025592	0.0256138	0.999334	0.999334	FALSE
Global Intensity	heart_intensity_RootMeanSquared_MYO_ES	ie	:=	a*b	ie	-0.0366474	-0.0511807	-0.022114	7.72231e-07	3.1555e-06	TRUE
Global Intensity	heart_intensity_RootMeanSquared_MYO_ES	pm	:=	(a*b)/(c+a*b)	pm	1.0003	0.30132	1.69928	0.00503358	0.00735826	TRUE
Global Intensity	heart_intensity_RootMeanSquared_MYO_ES	te	:=	c+a*b	te	-0.0366365	-0.0577287	-0.0155442	0.000663124	0.00115881	TRUE
Global Intensity	heart_intensity_TotalEnergy_MYO_ED	heart_intensity_TotalEnergy_MYO_ED	~	cardio_latent_gvrf	a	-0.406061	-0.422493	-0.389629	0	0	TRUE
Global Intensity	heart_intensity_TotalEnergy_MYO_ED	cog_latent_g	~	heart_intensity_TotalEnergy_MYO_ED	b	0.0664096	0.0452972	0.087522	7.04304e-10	3.66857e-09	TRUE
Global Intensity	heart_intensity_TotalEnergy_MYO_ED	cog_latent_g	~	cardio_latent_gvrf	c	-0.00967013	-0.0324247	0.0130844	0.40488	0.432724	FALSE
Global Intensity	heart_intensity_TotalEnergy_MYO_ED	de	:=	c	de	-0.00967013	-0.0324247	0.0130844	0.40488	0.432724	FALSE
Global Intensity	heart_intensity_TotalEnergy_MYO_ED	ie	:=	a*b	ie	-0.0269664	-0.0356148	-0.0183179	9.88456e-10	5.0789e-09	TRUE
Global Intensity	heart_intensity_TotalEnergy_MYO_ED	pm	:=	(a*b)/(c+a*b)	pm	0.736052	0.25206	1.22004	0.00287589	0.00442948	TRUE
Global Intensity	heart_intensity_TotalEnergy_MYO_ED	te	:=	c+a*b	te	-0.0366365	-0.0577287	-0.0155442	0.000663122	0.00115881	TRUE
Global Intensity	heart_intensity_TotalEnergy_MYO_ES	heart_intensity_TotalEnergy_MYO_ES	~	cardio_latent_gvrf	a	-0.427474	-0.443456	-0.411492	0	0	TRUE
Global Intensity	heart_intensity_TotalEnergy_MYO_ES	cog_latent_g	~	heart_intensity_TotalEnergy_MYO_ES	b	0.0865072	0.0650369	0.107977	2.88658e-15	1.8743e-14	TRUE
Global Intensity	heart_intensity_TotalEnergy_MYO_ES	cog_latent_g	~	cardio_latent_gvrf	c	0.000343063	-0.0226322	0.0233183	0.976653	0.980272	FALSE
Global Intensity	heart_intensity_TotalEnergy_MYO_ES	de	:=	c	de	0.000343063	-0.0226322	0.0233183	0.976653	0.980272	FALSE
Global Intensity	heart_intensity_TotalEnergy_MYO_ES	ie	:=	a*b	ie	-0.0369796	-0.0462715	-0.0276876	6.21725e-15	3.9959e-14	TRUE
Global Intensity	heart_intensity_TotalEnergy_MYO_ES	pm	:=	(a*b)/(c+a*b)	pm	1.00936	0.377316	1.64141	0.00174801	0.00280155	TRUE
Global Intensity	heart_intensity_TotalEnergy_MYO_ES	te	:=	c+a*b	te	-0.0366365	-0.0577287	-0.0155442	0.000663122	0.00115881	TRUE
Global Intensity	heart_intensity_Variance_MYO_ES	heart_intensity_Variance_MYO_ES	~	cardio_latent_gvrf	a	-0.24799	-0.268207	-0.227773	0	0	TRUE
Global Intensity	heart_intensity_Variance_MYO_ES	cog_latent_g	~	heart_intensity_Variance_MYO_ES	b	0.0137568	-0.00435355	0.0318671	0.136538	0.1598	FALSE
Global Intensity	heart_intensity_Variance_MYO_ES	cog_latent_g	~	cardio_latent_gvrf	c	-0.0332249	-0.0547907	-0.0116592	0.00253123	0.00394348	TRUE
Global Intensity	heart_intensity_Variance_MYO_ES	de	:=	c	de	-0.0332249	-0.0547907	-0.0116592	0.00253123	0.00394348	TRUE
Global Intensity	heart_intensity_Variance_MYO_ES	ie	:=	a*b	ie	-0.00341154	-0.00791168	0.0010886	0.137321	0.160618	FALSE
Global Intensity	heart_intensity_Variance_MYO_ES	pm	:=	(a*b)/(c+a*b)	pm	0.0931187	-0.0408899	0.227127	0.173223	0.198447	FALSE
Global Intensity	heart_intensity_Variance_MYO_ES	te	:=	c+a*b	te	-0.0366365	-0.0577287	-0.0155442	0.000663125	0.00115881	TRUE
Global Intensity	heart_texture_Autocorrelation_glcm_MYO_ED	heart_texture_Autocorrelation_glcm_MYO_ED	~	cardio_latent_gvrf	a	-0.585442	-0.60078	-0.570105	0	0	TRUE
Global Intensity	heart_texture_Autocorrelation_glcm_MYO_ED	cog_latent_g	~	heart_texture_Autocorrelation_glcm_MYO_ED	b	0.00508804	-0.0151451	0.0253212	0.622101	0.646668	FALSE
Global Intensity	heart_texture_Autocorrelation_glcm_MYO_ED	cog_latent_g	~	cardio_latent_gvrf	c	-0.0336577	-0.0578504	-0.0094651	0.0063956	0.00909682	TRUE
Global Intensity	heart_texture_Autocorrelation_glcm_MYO_ED	de	:=	c	de	-0.0336577	-0.0578504	-0.0094651	0.0063956	0.00909682	TRUE
Global Intensity	heart_texture_Autocorrelation_glcm_MYO_ED	ie	:=	a*b	ie	-0.00297876	-0.0148244	0.0088669	0.622111	0.646668	FALSE
Global Intensity	heart_texture_Autocorrelation_glcm_MYO_ED	pm	:=	(a*b)/(c+a*b)	pm	0.0813057	-0.245402	0.408013	0.625717	0.649704	FALSE
Global Intensity	heart_texture_Autocorrelation_glcm_MYO_ED	te	:=	c+a*b	te	-0.0366365	-0.0577287	-0.0155443	0.00066312	0.00115881	TRUE
Global Intensity	heart_texture_Autocorrelation_glcm_MYO_ES	heart_texture_Autocorrelation_glcm_MYO_ES	~	cardio_latent_gvrf	a	-0.588694	-0.603786	-0.573601	0	0	TRUE
Global Intensity	heart_texture_Autocorrelation_glcm_MYO_ES	cog_latent_g	~	heart_texture_Autocorrelation_glcm_MYO_ES	b	0.0297188	0.00918392	0.0502537	0.00456068	0.00672922	TRUE
Global Intensity	heart_texture_Autocorrelation_glcm_MYO_ES	cog_latent_g	~	cardio_latent_gvrf	c	-0.0191412	-0.0434571	0.00517465	0.122864	0.144869	FALSE
Global Intensity	heart_texture_Autocorrelation_glcm_MYO_ES	de	:=	c	de	-0.0191412	-0.0434571	0.00517465	0.122864	0.144869	FALSE
Global Intensity	heart_texture_Autocorrelation_glcm_MYO_ES	ie	:=	a*b	ie	-0.0174953	-0.0295945	-0.00539603	0.00459592	0.00677068	TRUE
Global Intensity	heart_texture_Autocorrelation_glcm_MYO_ES	pm	:=	(a*b)/(c+a*b)	pm	0.477537	0.0478326	0.907241	0.0293958	0.0376838	TRUE
Global Intensity	heart_texture_Autocorrelation_glcm_MYO_ES	te	:=	c+a*b	te	-0.0366365	-0.0577287	-0.0155442	0.000663124	0.00115881	TRUE
Global Intensity	heart_texture_ClusterTendency_glcm_MYO_ES	heart_texture_ClusterTendency_glcm_MYO_ES	~	cardio_latent_gvrf	a	-0.174703	-0.195521	-0.153884	0	0	TRUE
Global Intensity	heart_texture_ClusterTendency_glcm_MYO_ES	cog_latent_g	~	heart_texture_ClusterTendency_glcm_MYO_ES	b	0.0130284	-0.00484993	0.0309068	0.153212	0.177779	FALSE
Global Intensity	heart_texture_ClusterTendency_glcm_MYO_ES	cog_latent_g	~	cardio_latent_gvrf	c	-0.0343604	-0.0556826	-0.0130381	0.00158614	0.002578	TRUE
Global Intensity	heart_texture_ClusterTendency_glcm_MYO_ES	de	:=	c	de	-0.0343604	-0.0556826	-0.0130381	0.00158614	0.002578	TRUE
Global Intensity	heart_texture_ClusterTendency_glcm_MYO_ES	ie	:=	a*b	ie	-0.0022761	-0.0054115	0.000859297	0.154791	0.179501	FALSE
Global Intensity	heart_texture_ClusterTendency_glcm_MYO_ES	pm	:=	(a*b)/(c+a*b)	pm	0.0621266	-0.0306094	0.154863	0.18917	0.215804	FALSE
Global Intensity	heart_texture_ClusterTendency_glcm_MYO_ES	te	:=	c+a*b	te	-0.0366365	-0.0577287	-0.0155442	0.000663126	0.00115881	TRUE
Global Intensity	heart_texture_Complexity_ngtdm_MYO_ED	heart_texture_Complexity_ngtdm_MYO_ED	~	cardio_latent_gvrf	a	-0.359321	-0.378085	-0.340557	0	0	TRUE
Global Intensity	heart_texture_Complexity_ngtdm_MYO_ED	cog_latent_g	~	heart_texture_Complexity_ngtdm_MYO_ED	b	0.0250875	0.00627843	0.0438966	0.00894378	0.0123147	TRUE
Global Intensity	heart_texture_Complexity_ngtdm_MYO_ED	cog_latent_g	~	cardio_latent_gvrf	c	-0.027622	-0.0497714	-0.00547265	0.0145162	0.0193821	TRUE
Global Intensity	heart_texture_Complexity_ngtdm_MYO_ED	de	:=	c	de	-0.027622	-0.0497714	-0.00547265	0.0145162	0.0193821	TRUE
Global Intensity	heart_texture_Complexity_ngtdm_MYO_ED	ie	:=	a*b	ie	-0.00901447	-0.0157908	-0.00223814	0.00912546	0.0125376	TRUE
Global Intensity	heart_texture_Complexity_ngtdm_MYO_ED	pm	:=	(a*b)/(c+a*b)	pm	0.246052	0.0131585	0.478945	0.0383866	0.0481675	TRUE
Global Intensity	heart_texture_Complexity_ngtdm_MYO_ED	te	:=	c+a*b	te	-0.0366365	-0.0577287	-0.0155442	0.000663122	0.00115881	TRUE
Global Intensity	heart_texture_Correlation_glcm_MYO_ED	heart_texture_Correlation_glcm_MYO_ED	~	cardio_latent_gvrf	a	0.0781377	0.0576282	0.0986472	8.19345e-14	5.11012e-13	TRUE
Global Intensity	heart_texture_Correlation_glcm_MYO_ED	cog_latent_g	~	heart_texture_Correlation_glcm_MYO_ED	b	0.0117199	-0.00666314	0.0301029	0.211463	0.238367	FALSE
Global Intensity	heart_texture_Correlation_glcm_MYO_ED	cog_latent_g	~	cardio_latent_gvrf	c	-0.0375523	-0.0586912	-0.0164133	0.000498117	0.00115881	TRUE
Global Intensity	heart_texture_Correlation_glcm_MYO_ED	de	:=	c	de	-0.0375523	-0.0586912	-0.0164133	0.000498117	0.00115881	TRUE
Global Intensity	heart_texture_Correlation_glcm_MYO_ED	ie	:=	a*b	ie	0.000915765	-0.000540693	0.00237222	0.217818	0.245094	FALSE
Global Intensity	heart_texture_Correlation_glcm_MYO_ED	pm	:=	(a*b)/(c+a*b)	pm	-0.024996	-0.0673071	0.0173151	0.246912	0.275542	FALSE
Global Intensity	heart_texture_Correlation_glcm_MYO_ED	te	:=	c+a*b	te	-0.0366365	-0.0577287	-0.0155442	0.000663123	0.00115881	TRUE
Global Intensity	heart_texture_DependenceEntropy_gldm_MYO_ED	heart_texture_DependenceEntropy_gldm_MYO_ED	~	cardio_latent_gvrf	a	-0.023718	-0.0440694	-0.00336667	0.0223601	0.0290574	TRUE
Global Intensity	heart_texture_DependenceEntropy_gldm_MYO_ED	cog_latent_g	~	heart_texture_DependenceEntropy_gldm_MYO_ED	b	0.0394904	0.0209361	0.0580447	3.0256e-05	9.67374e-05	TRUE
Global Intensity	heart_texture_DependenceEntropy_gldm_MYO_ED	cog_latent_g	~	cardio_latent_gvrf	c	-0.0356998	-0.0567821	-0.0146176	0.00090366	0.00152704	TRUE
Global Intensity	heart_texture_DependenceEntropy_gldm_MYO_ED	de	:=	c	de	-0.0356998	-0.0567821	-0.0146176	0.00090366	0.00152704	TRUE
Global Intensity	heart_texture_DependenceEntropy_gldm_MYO_ED	ie	:=	a*b	ie	-0.000936634	-0.00185302	-2.02477e-05	0.0451483	0.0560218	FALSE
Global Intensity	heart_texture_DependenceEntropy_gldm_MYO_ED	pm	:=	(a*b)/(c+a*b)	pm	0.0255656	-0.00304005	0.0541713	0.0798306	0.0961618	FALSE
Global Intensity	heart_texture_DependenceEntropy_gldm_MYO_ED	te	:=	c+a*b	te	-0.0366365	-0.0577287	-0.0155442	0.000663124	0.00115881	TRUE
Global Intensity	heart_texture_GrayLevelVariance_gldm_MYO_ES	heart_texture_GrayLevelVariance_gldm_MYO_ES	~	cardio_latent_gvrf	a	-0.217081	-0.237573	-0.196589	0	0	TRUE
Global Intensity	heart_texture_GrayLevelVariance_gldm_MYO_ES	cog_latent_g	~	heart_texture_GrayLevelVariance_gldm_MYO_ES	b	0.00934199	-0.0086644	0.0273484	0.30922	0.340261	FALSE
Global Intensity	heart_texture_GrayLevelVariance_gldm_MYO_ES	cog_latent_g	~	cardio_latent_gvrf	c	-0.0346085	-0.0560606	-0.0131565	0.00156688	0.00255224	TRUE
Global Intensity	heart_texture_GrayLevelVariance_gldm_MYO_ES	de	:=	c	de	-0.0346085	-0.0560606	-0.0131565	0.00156688	0.00255224	TRUE
Global Intensity	heart_texture_GrayLevelVariance_gldm_MYO_ES	ie	:=	a*b	ie	-0.00202797	-0.00594164	0.00188571	0.309819	0.340334	FALSE
Global Intensity	heart_texture_GrayLevelVariance_gldm_MYO_ES	pm	:=	(a*b)/(c+a*b)	pm	0.0553537	-0.0561214	0.166829	0.330437	0.359692	FALSE
Global Intensity	heart_texture_GrayLevelVariance_gldm_MYO_ES	te	:=	c+a*b	te	-0.0366365	-0.0577287	-0.0155442	0.000663124	0.00115881	TRUE
Global Intensity	heart_texture_GrayLevelVariance_glrlm_MYO_ES	heart_texture_GrayLevelVariance_glrlm_MYO_ES	~	cardio_latent_gvrf	a	-0.247942	-0.268175	-0.227708	0	0	TRUE
Global Intensity	heart_texture_GrayLevelVariance_glrlm_MYO_ES	cog_latent_g	~	heart_texture_GrayLevelVariance_glrlm_MYO_ES	b	0.0168605	-0.00123393	0.034955	0.0678041	0.0825669	FALSE
Global Intensity	heart_texture_GrayLevelVariance_glrlm_MYO_ES	cog_latent_g	~	cardio_latent_gvrf	c	-0.0324561	-0.0540205	-0.0108917	0.00317883	0.00485662	TRUE
Global Intensity	heart_texture_GrayLevelVariance_glrlm_MYO_ES	de	:=	c	de	-0.0324561	-0.0540205	-0.0108917	0.00317883	0.00485662	TRUE
Global Intensity	heart_texture_GrayLevelVariance_glrlm_MYO_ES	ie	:=	a*b	ie	-0.00418042	-0.00868029	0.000319445	0.0686333	0.0835229	FALSE
Global Intensity	heart_texture_GrayLevelVariance_glrlm_MYO_ES	pm	:=	(a*b)/(c+a*b)	pm	0.114106	-0.0251505	0.253362	0.108278	0.128498	FALSE
Global Intensity	heart_texture_GrayLevelVariance_glrlm_MYO_ES	te	:=	c+a*b	te	-0.0366365	-0.0577287	-0.0155442	0.000663125	0.00115881	TRUE
Global Intensity	heart_texture_HighGrayLevelEmphasis_gldm_MYO_ED	heart_texture_HighGrayLevelEmphasis_gldm_MYO_ED	~	cardio_latent_gvrf	a	-0.584311	-0.59972	-0.568901	0	0	TRUE
Global Intensity	heart_texture_HighGrayLevelEmphasis_gldm_MYO_ED	cog_latent_g	~	heart_texture_HighGrayLevelEmphasis_gldm_MYO_ED	b	0.00894447	-0.0112009	0.0290898	0.384181	0.414383	FALSE
Global Intensity	heart_texture_HighGrayLevelEmphasis_gldm_MYO_ED	cog_latent_g	~	cardio_latent_gvrf	c	-0.0314101	-0.0555676	-0.00725263	0.0108222	0.0147405	TRUE
Global Intensity	heart_texture_HighGrayLevelEmphasis_gldm_MYO_ED	de	:=	c	de	-0.0314101	-0.0555676	-0.00725263	0.0108222	0.0147405	TRUE
Global Intensity	heart_texture_HighGrayLevelEmphasis_gldm_MYO_ED	ie	:=	a*b	ie	-0.00522635	-0.0169985	0.00654581	0.384223	0.414383	FALSE
Global Intensity	heart_texture_HighGrayLevelEmphasis_gldm_MYO_ED	pm	:=	(a*b)/(c+a*b)	pm	0.142654	-0.189018	0.474326	0.399233	0.427282	FALSE
Global Intensity	heart_texture_HighGrayLevelEmphasis_gldm_MYO_ED	te	:=	c+a*b	te	-0.0366365	-0.0577287	-0.0155442	0.000663125	0.00115881	TRUE
Global Intensity	heart_texture_HighGrayLevelEmphasis_gldm_MYO_ES	heart_texture_HighGrayLevelEmphasis_gldm_MYO_ES	~	cardio_latent_gvrf	a	-0.590486	-0.605555	-0.575417	0	0	TRUE
Global Intensity	heart_texture_HighGrayLevelEmphasis_gldm_MYO_ES	cog_latent_g	~	heart_texture_HighGrayLevelEmphasis_gldm_MYO_ES	b	0.0290024	0.00846459	0.0495402	0.00564433	0.00811346	TRUE
Global Intensity	heart_texture_HighGrayLevelEmphasis_gldm_MYO_ES	cog_latent_g	~	cardio_latent_gvrf	c	-0.019511	-0.0438461	0.00482413	0.116084	0.137302	FALSE
Global Intensity	heart_texture_HighGrayLevelEmphasis_gldm_MYO_ES	de	:=	c	de	-0.019511	-0.0438461	0.00482413	0.116084	0.137302	FALSE
Global Intensity	heart_texture_HighGrayLevelEmphasis_gldm_MYO_ES	ie	:=	a*b	ie	-0.0171255	-0.0292627	-0.00498828	0.00568372	0.00816389	TRUE
Global Intensity	heart_texture_HighGrayLevelEmphasis_gldm_MYO_ES	pm	:=	(a*b)/(c+a*b)	pm	0.467444	0.0406231	0.894264	0.0318326	0.0405337	TRUE
Global Intensity	heart_texture_HighGrayLevelEmphasis_gldm_MYO_ES	te	:=	c+a*b	te	-0.0366365	-0.0577287	-0.0155442	0.000663124	0.00115881	TRUE
Global Intensity	heart_texture_HighGrayLevelRunEmphasis_glrlm_MYO_ED	heart_texture_HighGrayLevelRunEmphasis_glrlm_MYO_ED	~	cardio_latent_gvrf	a	-0.585152	-0.600551	-0.569752	0	0	TRUE
Global Intensity	heart_texture_HighGrayLevelRunEmphasis_glrlm_MYO_ED	cog_latent_g	~	heart_texture_HighGrayLevelRunEmphasis_glrlm_MYO_ED	b	0.0142303	-0.00591186	0.0343725	0.166144	0.191485	FALSE
Global Intensity	heart_texture_HighGrayLevelRunEmphasis_glrlm_MYO_ED	cog_latent_g	~	cardio_latent_gvrf	c	-0.0283096	-0.0524756	-0.00414361	0.0216743	0.028263	TRUE
Global Intensity	heart_texture_HighGrayLevelRunEmphasis_glrlm_MYO_ED	de	:=	c	de	-0.0283096	-0.0524756	-0.00414361	0.0216743	0.028263	TRUE
Global Intensity	heart_texture_HighGrayLevelRunEmphasis_glrlm_MYO_ED	ie	:=	a*b	ie	-0.00832689	-0.0201157	0.00346192	0.166236	0.191485	FALSE
Global Intensity	heart_texture_HighGrayLevelRunEmphasis_glrlm_MYO_ED	pm	:=	(a*b)/(c+a*b)	pm	0.227284	-0.120115	0.574683	0.199738	0.226633	FALSE
Global Intensity	heart_texture_HighGrayLevelRunEmphasis_glrlm_MYO_ED	te	:=	c+a*b	te	-0.0366365	-0.0577287	-0.0155442	0.000663123	0.00115881	TRUE
Global Intensity	heart_texture_HighGrayLevelRunEmphasis_glrlm_MYO_ES	heart_texture_HighGrayLevelRunEmphasis_glrlm_MYO_ES	~	cardio_latent_gvrf	a	-0.586528	-0.601684	-0.571372	0	0	TRUE
Global Intensity	heart_texture_HighGrayLevelRunEmphasis_glrlm_MYO_ES	cog_latent_g	~	heart_texture_HighGrayLevelRunEmphasis_glrlm_MYO_ES	b	0.0285556	0.00807613	0.049035	0.00627829	0.00895684	TRUE
Global Intensity	heart_texture_HighGrayLevelRunEmphasis_glrlm_MYO_ES	cog_latent_g	~	cardio_latent_gvrf	c	-0.0198878	-0.0441655	0.00438986	0.108369	0.128498	FALSE
Global Intensity	heart_texture_HighGrayLevelRunEmphasis_glrlm_MYO_ES	de	:=	c	de	-0.0198878	-0.0441655	0.00438986	0.108369	0.128498	FALSE
Global Intensity	heart_texture_HighGrayLevelRunEmphasis_glrlm_MYO_ES	ie	:=	a*b	ie	-0.0167486	-0.0287702	-0.00472706	0.00632096	0.00900563	TRUE
Global Intensity	heart_texture_HighGrayLevelRunEmphasis_glrlm_MYO_ES	pm	:=	(a*b)/(c+a*b)	pm	0.457158	0.0365117	0.877803	0.0331644	0.04206	TRUE
Global Intensity	heart_texture_HighGrayLevelRunEmphasis_glrlm_MYO_ES	te	:=	c+a*b	te	-0.0366365	-0.0577287	-0.0155442	0.000663125	0.00115881	TRUE
Global Intensity	heart_texture_HighGrayLevelZoneEmphasis_glszm_MYO_ED	heart_texture_HighGrayLevelZoneEmphasis_glszm_MYO_ED	~	cardio_latent_gvrf	a	-0.536392	-0.552673	-0.520111	0	0	TRUE
Global Intensity	heart_texture_HighGrayLevelZoneEmphasis_glszm_MYO_ED	cog_latent_g	~	heart_texture_HighGrayLevelZoneEmphasis_glszm_MYO_ED	b	0.042185	0.0224749	0.061895	2.73023e-05	8.83366e-05	TRUE
Global Intensity	heart_texture_HighGrayLevelZoneEmphasis_glszm_MYO_ED	cog_latent_g	~	cardio_latent_gvrf	c	-0.0140088	-0.0376029	0.00958527	0.24454	0.273055	FALSE
Global Intensity	heart_texture_HighGrayLevelZoneEmphasis_glszm_MYO_ED	de	:=	c	de	-0.0140088	-0.0376029	0.00958527	0.24454	0.273055	FALSE
Global Intensity	heart_texture_HighGrayLevelZoneEmphasis_glszm_MYO_ED	ie	:=	a*b	ie	-0.0226277	-0.0332271	-0.0120282	2.86252e-05	9.2145e-05	TRUE
Global Intensity	heart_texture_HighGrayLevelZoneEmphasis_glszm_MYO_ED	pm	:=	(a*b)/(c+a*b)	pm	0.617626	0.159494	1.07576	0.00823437	0.0114042	TRUE
Global Intensity	heart_texture_HighGrayLevelZoneEmphasis_glszm_MYO_ED	te	:=	c+a*b	te	-0.0366365	-0.0577287	-0.0155442	0.000663124	0.00115881	TRUE
Global Intensity	heart_texture_HighGrayLevelZoneEmphasis_glszm_MYO_ES	heart_texture_HighGrayLevelZoneEmphasis_glszm_MYO_ES	~	cardio_latent_gvrf	a	-0.50997	-0.526693	-0.493248	0	0	TRUE
Global Intensity	heart_texture_HighGrayLevelZoneEmphasis_glszm_MYO_ES	cog_latent_g	~	heart_texture_HighGrayLevelZoneEmphasis_glszm_MYO_ES	b	0.0395755	0.020049	0.0591021	7.11601e-05	0.000208854	TRUE
Global Intensity	heart_texture_HighGrayLevelZoneEmphasis_glszm_MYO_ES	cog_latent_g	~	cardio_latent_gvrf	c	-0.0164541	-0.0397795	0.00687116	0.166788	0.191887	FALSE
Global Intensity	heart_texture_HighGrayLevelZoneEmphasis_glszm_MYO_ES	de	:=	c	de	-0.0164541	-0.0397795	0.00687116	0.166788	0.191887	FALSE
Global Intensity	heart_texture_HighGrayLevelZoneEmphasis_glszm_MYO_ES	ie	:=	a*b	ie	-0.0201823	-0.0301665	-0.0101982	7.43437e-05	0.000217524	TRUE
Global Intensity	heart_texture_HighGrayLevelZoneEmphasis_glszm_MYO_ES	pm	:=	(a*b)/(c+a*b)	pm	0.550881	0.132971	0.968791	0.00977781	0.0134144	TRUE
Global Intensity	heart_texture_HighGrayLevelZoneEmphasis_glszm_MYO_ES	te	:=	c+a*b	te	-0.0366365	-0.0577287	-0.0155442	0.000663122	0.00115881	TRUE
Global Intensity	heart_texture_InformalMeasureofCorrelation2_glcm_MYO_ED	heart_texture_InformalMeasureofCorrelation2_glcm_MYO_ED	~	cardio_latent_gvrf	a	-0.10404	-0.125106	-0.0829736	0	0	TRUE
Global Intensity	heart_texture_InformalMeasureofCorrelation2_glcm_MYO_ED	cog_latent_g	~	heart_texture_InformalMeasureofCorrelation2_glcm_MYO_ED	b	0.00239547	-0.0154593	0.0202502	0.792583	0.810178	FALSE
Global Intensity	heart_texture_InformalMeasureofCorrelation2_glcm_MYO_ED	cog_latent_g	~	cardio_latent_gvrf	c	-0.0363873	-0.0575613	-0.0152132	0.000756688	0.00130782	TRUE
Global Intensity	heart_texture_InformalMeasureofCorrelation2_glcm_MYO_ED	de	:=	c	de	-0.0363873	-0.0575613	-0.0152132	0.000756688	0.00130782	TRUE
Global Intensity	heart_texture_InformalMeasureofCorrelation2_glcm_MYO_ED	ie	:=	a*b	ie	-0.000249224	-0.00210751	0.00160907	0.792659	0.810178	FALSE
Global Intensity	heart_texture_InformalMeasureofCorrelation2_glcm_MYO_ED	pm	:=	(a*b)/(c+a*b)	pm	0.00680261	-0.0440709	0.0576762	0.793261	0.810357	FALSE
Global Intensity	heart_texture_InformalMeasureofCorrelation2_glcm_MYO_ED	te	:=	c+a*b	te	-0.0366365	-0.0577287	-0.0155442	0.000663125	0.00115881	TRUE
Global Intensity	heart_texture_JointAverage_glcm_MYO_ED	heart_texture_JointAverage_glcm_MYO_ED	~	cardio_latent_gvrf	a	-0.606534	-0.621422	-0.591645	0	0	TRUE
Global Intensity	heart_texture_JointAverage_glcm_MYO_ED	cog_latent_g	~	heart_texture_JointAverage_glcm_MYO_ED	b	0.004281	-0.0162287	0.0247907	0.682463	0.699816	FALSE
Global Intensity	heart_texture_JointAverage_glcm_MYO_ED	cog_latent_g	~	cardio_latent_gvrf	c	-0.0340399	-0.0585289	-0.0095509	0.00644253	0.00911576	TRUE
Global Intensity	heart_texture_JointAverage_glcm_MYO_ED	de	:=	c	de	-0.0340399	-0.0585289	-0.0095509	0.00644253	0.00911576	TRUE
Global Intensity	heart_texture_JointAverage_glcm_MYO_ED	ie	:=	a*b	ie	-0.00259657	-0.0150366	0.00984345	0.682468	0.699816	FALSE
Global Intensity	heart_texture_JointAverage_glcm_MYO_ED	pm	:=	(a*b)/(c+a*b)	pm	0.070874	-0.271128	0.412875	0.684618	0.701262	FALSE
Global Intensity	heart_texture_JointAverage_glcm_MYO_ED	te	:=	c+a*b	te	-0.0366365	-0.0577287	-0.0155442	0.000663125	0.00115881	TRUE
Global Intensity	heart_texture_JointAverage_glcm_MYO_ES	heart_texture_JointAverage_glcm_MYO_ES	~	cardio_latent_gvrf	a	-0.606698	-0.621442	-0.591954	0	0	TRUE
Global Intensity	heart_texture_JointAverage_glcm_MYO_ES	cog_latent_g	~	heart_texture_JointAverage_glcm_MYO_ES	b	0.0285977	0.00787006	0.0493253	0.00684809	0.00963204	TRUE
Global Intensity	heart_texture_JointAverage_glcm_MYO_ES	cog_latent_g	~	cardio_latent_gvrf	c	-0.0192863	-0.0438482	0.00527559	0.123807	0.145619	FALSE
Global Intensity	heart_texture_JointAverage_glcm_MYO_ES	de	:=	c	de	-0.0192863	-0.0438482	0.00527559	0.123807	0.145619	FALSE
Global Intensity	heart_texture_JointAverage_glcm_MYO_ES	ie	:=	a*b	ie	-0.0173501	-0.0299346	-0.00476571	0.00688825	0.00967416	TRUE
Global Intensity	heart_texture_JointAverage_glcm_MYO_ES	pm	:=	(a*b)/(c+a*b)	pm	0.473576	0.0350128	0.912139	0.0343076	0.0432782	TRUE
Global Intensity	heart_texture_JointAverage_glcm_MYO_ES	te	:=	c+a*b	te	-0.0366365	-0.0577287	-0.0155442	0.000663127	0.00115881	TRUE
Global Intensity	heart_texture_JointEntropy_glcm_MYO_ES	heart_texture_JointEntropy_glcm_MYO_ES	~	cardio_latent_gvrf	a	-0.218328	-0.238627	-0.198029	0	0	TRUE
Global Intensity	heart_texture_JointEntropy_glcm_MYO_ES	cog_latent_g	~	heart_texture_JointEntropy_glcm_MYO_ES	b	0.00130061	-0.0168762	0.0194775	0.888469	0.89756	FALSE
Global Intensity	heart_texture_JointEntropy_glcm_MYO_ES	cog_latent_g	~	cardio_latent_gvrf	c	-0.0363525	-0.0578151	-0.01489	0.000901074	0.00152539	TRUE
Global Intensity	heart_texture_JointEntropy_glcm_MYO_ES	de	:=	c	de	-0.0363525	-0.0578151	-0.01489	0.000901074	0.00152539	TRUE
Global Intensity	heart_texture_JointEntropy_glcm_MYO_ES	ie	:=	a*b	ie	-0.00028396	-0.00425257	0.00368465	0.888472	0.89756	FALSE
Global Intensity	heart_texture_JointEntropy_glcm_MYO_ES	pm	:=	(a*b)/(c+a*b)	pm	0.00775074	-0.100665	0.116167	0.888566	0.89756	FALSE
Global Intensity	heart_texture_JointEntropy_glcm_MYO_ES	te	:=	c+a*b	te	-0.0366365	-0.0577287	-0.0155442	0.000663122	0.00115881	TRUE
Global Intensity	heart_texture_RunEntropy_glrlm_MYO_ED	heart_texture_RunEntropy_glrlm_MYO_ED	~	cardio_latent_gvrf	a	-0.189323	-0.209571	-0.169075	0	0	TRUE
Global Intensity	heart_texture_RunEntropy_glrlm_MYO_ED	cog_latent_g	~	heart_texture_RunEntropy_glrlm_MYO_ED	b	0.0604265	0.0421493	0.0787038	9.18188e-11	5.00254e-10	TRUE
Global Intensity	heart_texture_RunEntropy_glrlm_MYO_ED	cog_latent_g	~	cardio_latent_gvrf	c	-0.0251964	-0.0465427	-0.00385002	0.0206972	0.0271008	TRUE
Global Intensity	heart_texture_RunEntropy_glrlm_MYO_ED	de	:=	c	de	-0.0251964	-0.0465427	-0.00385002	0.0206972	0.0271008	TRUE
Global Intensity	heart_texture_RunEntropy_glrlm_MYO_ED	ie	:=	a*b	ie	-0.0114401	-0.0151151	-0.00776514	1.05192e-09	5.37586e-09	TRUE
Global Intensity	heart_texture_RunEntropy_glrlm_MYO_ED	pm	:=	(a*b)/(c+a*b)	pm	0.31226	0.107939	0.516582	0.00274111	0.00423221	TRUE
Global Intensity	heart_texture_RunEntropy_glrlm_MYO_ED	te	:=	c+a*b	te	-0.0366365	-0.0577287	-0.0155442	0.000663124	0.00115881	TRUE
Global Intensity	heart_texture_ShortRunHighGrayLevelEmphasis_glrlm_MYO_ED	heart_texture_ShortRunHighGrayLevelEmphasis_glrlm_MYO_ED	~	cardio_latent_gvrf	a	-0.588245	-0.603553	-0.572938	0	0	TRUE
Global Intensity	heart_texture_ShortRunHighGrayLevelEmphasis_glrlm_MYO_ED	cog_latent_g	~	heart_texture_ShortRunHighGrayLevelEmphasis_glrlm_MYO_ED	b	0.010774	-0.00944935	0.0309973	0.296407	0.327182	FALSE
Global Intensity	heart_texture_ShortRunHighGrayLevelEmphasis_glrlm_MYO_ED	cog_latent_g	~	cardio_latent_gvrf	c	-0.0302988	-0.0545179	-0.00607956	0.0142081	0.0190244	TRUE
Global Intensity	heart_texture_ShortRunHighGrayLevelEmphasis_glrlm_MYO_ED	de	:=	c	de	-0.0302988	-0.0545179	-0.00607956	0.0142081	0.0190244	TRUE
Global Intensity	heart_texture_ShortRunHighGrayLevelEmphasis_glrlm_MYO_ED	ie	:=	a*b	ie	-0.00633773	-0.0182355	0.00555999	0.296466	0.327182	FALSE
Global Intensity	heart_texture_ShortRunHighGrayLevelEmphasis_glrlm_MYO_ED	pm	:=	(a*b)/(c+a*b)	pm	0.17299	-0.166714	0.512693	0.318238	0.348371	FALSE
Global Intensity	heart_texture_ShortRunHighGrayLevelEmphasis_glrlm_MYO_ED	te	:=	c+a*b	te	-0.0366365	-0.0577287	-0.0155442	0.000663124	0.00115881	TRUE
Global Intensity	heart_texture_ShortRunHighGrayLevelEmphasis_glrlm_MYO_ES	heart_texture_ShortRunHighGrayLevelEmphasis_glrlm_MYO_ES	~	cardio_latent_gvrf	a	-0.569657	-0.585211	-0.554103	0	0	TRUE
Global Intensity	heart_texture_ShortRunHighGrayLevelEmphasis_glrlm_MYO_ES	cog_latent_g	~	heart_texture_ShortRunHighGrayLevelEmphasis_glrlm_MYO_ES	b	0.0149225	-0.00527823	0.0351232	0.14766	0.172074	FALSE
Global Intensity	heart_texture_ShortRunHighGrayLevelEmphasis_glrlm_MYO_ES	cog_latent_g	~	cardio_latent_gvrf	c	-0.0281358	-0.052167	-0.00410456	0.0217487	0.0283211	TRUE
Global Intensity	heart_texture_ShortRunHighGrayLevelEmphasis_glrlm_MYO_ES	de	:=	c	de	-0.0281358	-0.052167	-0.00410456	0.0217487	0.0283211	TRUE
Global Intensity	heart_texture_ShortRunHighGrayLevelEmphasis_glrlm_MYO_ES	ie	:=	a*b	ie	-0.00850069	-0.0200111	0.0030097	0.147763	0.172087	FALSE
Global Intensity	heart_texture_ShortRunHighGrayLevelEmphasis_glrlm_MYO_ES	pm	:=	(a*b)/(c+a*b)	pm	0.232028	-0.109402	0.573458	0.182878	0.208877	FALSE
Global Intensity	heart_texture_ShortRunHighGrayLevelEmphasis_glrlm_MYO_ES	te	:=	c+a*b	te	-0.0366365	-0.0577287	-0.0155442	0.000663124	0.00115881	TRUE
Global Intensity	heart_texture_SmallAreaHighGrayLevelEmphasis_glszm_MYO_ED	heart_texture_SmallAreaHighGrayLevelEmphasis_glszm_MYO_ED	~	cardio_latent_gvrf	a	-0.53974	-0.555941	-0.52354	0	0	TRUE
Global Intensity	heart_texture_SmallAreaHighGrayLevelEmphasis_glszm_MYO_ED	cog_latent_g	~	heart_texture_SmallAreaHighGrayLevelEmphasis_glszm_MYO_ED	b	0.0464533	0.0266935	0.0662131	4.07191e-06	1.53181e-05	TRUE
Global Intensity	heart_texture_SmallAreaHighGrayLevelEmphasis_glszm_MYO_ED	cog_latent_g	~	cardio_latent_gvrf	c	-0.0115637	-0.0351981	0.0120706	0.337577	0.366578	FALSE
Global Intensity	heart_texture_SmallAreaHighGrayLevelEmphasis_glszm_MYO_ED	de	:=	c	de	-0.0115637	-0.0351981	0.0120706	0.337577	0.366578	FALSE
Global Intensity	heart_texture_SmallAreaHighGrayLevelEmphasis_glszm_MYO_ED	ie	:=	a*b	ie	-0.0250727	-0.0357702	-0.0143752	4.35364e-06	1.61536e-05	TRUE
Global Intensity	heart_texture_SmallAreaHighGrayLevelEmphasis_glszm_MYO_ED	pm	:=	(a*b)/(c+a*b)	pm	0.684365	0.194345	1.17439	0.00619464	0.00884416	TRUE
Global Intensity	heart_texture_SmallAreaHighGrayLevelEmphasis_glszm_MYO_ED	te	:=	c+a*b	te	-0.0366365	-0.0577287	-0.0155442	0.000663127	0.00115881	TRUE
Global Intensity	heart_texture_SmallAreaHighGrayLevelEmphasis_glszm_MYO_ES	heart_texture_SmallAreaHighGrayLevelEmphasis_glszm_MYO_ES	~	cardio_latent_gvrf	a	-0.501424	-0.518283	-0.484565	0	0	TRUE
Global Intensity	heart_texture_SmallAreaHighGrayLevelEmphasis_glszm_MYO_ES	cog_latent_g	~	heart_texture_SmallAreaHighGrayLevelEmphasis_glszm_MYO_ES	b	0.0390366	0.0195643	0.058509	8.52368e-05	0.000249012	TRUE
Global Intensity	heart_texture_SmallAreaHighGrayLevelEmphasis_glszm_MYO_ES	cog_latent_g	~	cardio_latent_gvrf	c	-0.0170626	-0.0403056	0.00618048	0.150208	0.174613	FALSE
Global Intensity	heart_texture_SmallAreaHighGrayLevelEmphasis_glszm_MYO_ES	de	:=	c	de	-0.0170626	-0.0403056	0.00618048	0.150208	0.174613	FALSE
Global Intensity	heart_texture_SmallAreaHighGrayLevelEmphasis_glszm_MYO_ES	ie	:=	a*b	ie	-0.0195739	-0.0293641	-0.0097837	8.90545e-05	0.000258176	TRUE
Global Intensity	heart_texture_SmallAreaHighGrayLevelEmphasis_glszm_MYO_ES	pm	:=	(a*b)/(c+a*b)	pm	0.534274	0.127056	0.941491	0.010126	0.0138521	TRUE
Global Intensity	heart_texture_SmallAreaHighGrayLevelEmphasis_glszm_MYO_ES	te	:=	c+a*b	te	-0.0366365	-0.0577287	-0.0155442	0.000663128	0.00115881	TRUE
Global Intensity	heart_texture_SmallDependenceHighGrayLevelEmphasis_gldm_MYO_ED	heart_texture_SmallDependenceHighGrayLevelEmphasis_gldm_MYO_ED	~	cardio_latent_gvrf	a	-0.487754	-0.504391	-0.471117	0	0	TRUE
Global Intensity	heart_texture_SmallDependenceHighGrayLevelEmphasis_gldm_MYO_ED	cog_latent_g	~	heart_texture_SmallDependenceHighGrayLevelEmphasis_gldm_MYO_ED	b	0.0112978	-0.00866978	0.0312655	0.267446	0.296999	FALSE
Global Intensity	heart_texture_SmallDependenceHighGrayLevelEmphasis_gldm_MYO_ED	cog_latent_g	~	cardio_latent_gvrf	c	-0.0311259	-0.054361	-0.0078908	0.00865012	0.0119277	TRUE
Global Intensity	heart_texture_SmallDependenceHighGrayLevelEmphasis_gldm_MYO_ED	de	:=	c	de	-0.0311259	-0.054361	-0.0078908	0.00865012	0.0119277	TRUE
Global Intensity	heart_texture_SmallDependenceHighGrayLevelEmphasis_gldm_MYO_ED	ie	:=	a*b	ie	-0.00551057	-0.015252	0.00423083	0.26755	0.296999	FALSE
Global Intensity	heart_texture_SmallDependenceHighGrayLevelEmphasis_gldm_MYO_ED	pm	:=	(a*b)/(c+a*b)	pm	0.150412	-0.129246	0.43007	0.291812	0.322798	FALSE
Global Intensity	heart_texture_SmallDependenceHighGrayLevelEmphasis_gldm_MYO_ED	te	:=	c+a*b	te	-0.0366365	-0.0577287	-0.0155442	0.000663123	0.00115881	TRUE
Global Intensity	heart_texture_SmallDependenceHighGrayLevelEmphasis_gldm_MYO_ES	heart_texture_SmallDependenceHighGrayLevelEmphasis_gldm_MYO_ES	~	cardio_latent_gvrf	a	-0.471207	-0.48849	-0.453924	0	0	TRUE
Global Intensity	heart_texture_SmallDependenceHighGrayLevelEmphasis_gldm_MYO_ES	cog_latent_g	~	heart_texture_SmallDependenceHighGrayLevelEmphasis_gldm_MYO_ES	b	0.0100468	-0.00931689	0.0294104	0.309191	0.340261	FALSE
Global Intensity	heart_texture_SmallDependenceHighGrayLevelEmphasis_gldm_MYO_ES	cog_latent_g	~	cardio_latent_gvrf	c	-0.0319024	-0.0548861	-0.00891865	0.00651809	0.00920886	TRUE
Global Intensity	heart_texture_SmallDependenceHighGrayLevelEmphasis_gldm_MYO_ES	de	:=	c	de	-0.0319024	-0.0548861	-0.00891865	0.00651809	0.00920886	TRUE
Global Intensity	heart_texture_SmallDependenceHighGrayLevelEmphasis_gldm_MYO_ES	ie	:=	a*b	ie	-0.0047341	-0.0138603	0.0043921	0.309293	0.340261	FALSE
Global Intensity	heart_texture_SmallDependenceHighGrayLevelEmphasis_gldm_MYO_ES	pm	:=	(a*b)/(c+a*b)	pm	0.129218	-0.13077	0.389206	0.32999	0.359575	FALSE
Global Intensity	heart_texture_SmallDependenceHighGrayLevelEmphasis_gldm_MYO_ES	te	:=	c+a*b	te	-0.0366365	-0.0577287	-0.0155442	0.000663124	0.00115881	TRUE
Global Intensity	heart_texture_Strength_ngtdm_MYO_ED	heart_texture_Strength_ngtdm_MYO_ED	~	cardio_latent_gvrf	a	-0.254844	-0.274657	-0.23503	0	0	TRUE
Global Intensity	heart_texture_Strength_ngtdm_MYO_ED	cog_latent_g	~	heart_texture_Strength_ngtdm_MYO_ED	b	0.00998383	-0.00847032	0.028438	0.288983	0.320042	FALSE
Global Intensity	heart_texture_Strength_ngtdm_MYO_ED	cog_latent_g	~	cardio_latent_gvrf	c	-0.0340922	-0.0557033	-0.012481	0.00198885	0.00315289	TRUE
Global Intensity	heart_texture_Strength_ngtdm_MYO_ED	de	:=	c	de	-0.0340922	-0.0557033	-0.012481	0.00198885	0.00315289	TRUE
Global Intensity	heart_texture_Strength_ngtdm_MYO_ED	ie	:=	a*b	ie	-0.00254432	-0.00725158	0.00216295	0.289428	0.320348	FALSE
Global Intensity	heart_texture_Strength_ngtdm_MYO_ED	pm	:=	(a*b)/(c+a*b)	pm	0.0694476	-0.0651155	0.204011	0.311762	0.34227	FALSE
Global Intensity	heart_texture_Strength_ngtdm_MYO_ED	te	:=	c+a*b	te	-0.0366365	-0.0577287	-0.0155442	0.000663126	0.00115881	TRUE
Global Intensity	heart_texture_SumAverage_glcm_MYO_ED	heart_texture_SumAverage_glcm_MYO_ED	~	cardio_latent_gvrf	a	-0.606534	-0.621422	-0.591645	0	0	TRUE
Global Intensity	heart_texture_SumAverage_glcm_MYO_ED	cog_latent_g	~	heart_texture_SumAverage_glcm_MYO_ED	b	0.00428106	-0.0162286	0.0247908	0.682459	0.699816	FALSE
Global Intensity	heart_texture_SumAverage_glcm_MYO_ED	cog_latent_g	~	cardio_latent_gvrf	c	-0.0340399	-0.0585289	-0.00955087	0.00644257	0.00911576	TRUE
Global Intensity	heart_texture_SumAverage_glcm_MYO_ED	de	:=	c	de	-0.0340399	-0.0585289	-0.00955087	0.00644257	0.00911576	TRUE
Global Intensity	heart_texture_SumAverage_glcm_MYO_ED	ie	:=	a*b	ie	-0.00259661	-0.0150366	0.00984342	0.682464	0.699816	FALSE
Global Intensity	heart_texture_SumAverage_glcm_MYO_ED	pm	:=	(a*b)/(c+a*b)	pm	0.0708749	-0.271127	0.412876	0.684615	0.701262	FALSE
Global Intensity	heart_texture_SumAverage_glcm_MYO_ED	te	:=	c+a*b	te	-0.0366365	-0.0577287	-0.0155442	0.000663124	0.00115881	TRUE
Global Intensity	heart_texture_SumAverage_glcm_MYO_ES	heart_texture_SumAverage_glcm_MYO_ES	~	cardio_latent_gvrf	a	-0.606698	-0.621442	-0.591954	0	0	TRUE
Global Intensity	heart_texture_SumAverage_glcm_MYO_ES	cog_latent_g	~	heart_texture_SumAverage_glcm_MYO_ES	b	0.0285977	0.00787006	0.0493253	0.00684809	0.00963204	TRUE
Global Intensity	heart_texture_SumAverage_glcm_MYO_ES	cog_latent_g	~	cardio_latent_gvrf	c	-0.0192863	-0.0438482	0.0052756	0.123807	0.145619	FALSE
Global Intensity	heart_texture_SumAverage_glcm_MYO_ES	de	:=	c	de	-0.0192863	-0.0438482	0.0052756	0.123807	0.145619	FALSE
Global Intensity	heart_texture_SumAverage_glcm_MYO_ES	ie	:=	a*b	ie	-0.0173501	-0.0299346	-0.00476571	0.00688824	0.00967416	TRUE
Global Intensity	heart_texture_SumAverage_glcm_MYO_ES	pm	:=	(a*b)/(c+a*b)	pm	0.473576	0.0350128	0.912139	0.0343075	0.0432782	TRUE
Global Intensity	heart_texture_SumAverage_glcm_MYO_ES	te	:=	c+a*b	te	-0.0366365	-0.0577287	-0.0155442	0.000663127	0.00115881	TRUE
Global Intensity	heart_texture_SumEntropy_glcm_MYO_ES	heart_texture_SumEntropy_glcm_MYO_ES	~	cardio_latent_gvrf	a	-0.202562	-0.223085	-0.182039	0	0	TRUE
Global Intensity	heart_texture_SumEntropy_glcm_MYO_ES	cog_latent_g	~	heart_texture_SumEntropy_glcm_MYO_ES	b	0.0108166	-0.00722131	0.0288544	0.239871	0.268475	FALSE
Global Intensity	heart_texture_SumEntropy_glcm_MYO_ES	cog_latent_g	~	cardio_latent_gvrf	c	-0.0344454	-0.0558523	-0.0130386	0.00161189	0.00260763	TRUE
Global Intensity	heart_texture_SumEntropy_glcm_MYO_ES	de	:=	c	de	-0.0344454	-0.0558523	-0.0130386	0.00161189	0.00260763	TRUE
Global Intensity	heart_texture_SumEntropy_glcm_MYO_ES	ie	:=	a*b	ie	-0.00219102	-0.00585173	0.00146969	0.240762	0.269312	FALSE
Global Intensity	heart_texture_SumEntropy_glcm_MYO_ES	pm	:=	(a*b)/(c+a*b)	pm	0.0598044	-0.0458749	0.165484	0.267365	0.296999	FALSE
Global Intensity	heart_texture_SumEntropy_glcm_MYO_ES	te	:=	c+a*b	te	-0.0366365	-0.0577287	-0.0155442	0.000663126	0.00115881	TRUE
Global Intensity	heart_texture_SumofSquares_glcm_MYO_ES	heart_texture_SumofSquares_glcm_MYO_ES	~	cardio_latent_gvrf	a	-0.196032	-0.216719	-0.175345	0	0	TRUE
Global Intensity	heart_texture_SumofSquares_glcm_MYO_ES	cog_latent_g	~	heart_texture_SumofSquares_glcm_MYO_ES	b	0.0089505	-0.00896801	0.026869	0.327568	0.357758	FALSE
Global Intensity	heart_texture_SumofSquares_glcm_MYO_ES	cog_latent_g	~	cardio_latent_gvrf	c	-0.0348819	-0.0562652	-0.0134986	0.00138753	0.00226985	TRUE
Global Intensity	heart_texture_SumofSquares_glcm_MYO_ES	de	:=	c	de	-0.0348819	-0.0562652	-0.0134986	0.00138753	0.00226985	TRUE
Global Intensity	heart_texture_SumofSquares_glcm_MYO_ES	ie	:=	a*b	ie	-0.00175459	-0.0052722	0.00176302	0.328257	0.358098	FALSE
Global Intensity	heart_texture_SumofSquares_glcm_MYO_ES	pm	:=	(a*b)/(c+a*b)	pm	0.0478918	-0.0520003	0.147784	0.347384	0.376796	FALSE
Global Intensity	heart_texture_SumofSquares_glcm_MYO_ES	te	:=	c+a*b	te	-0.0366365	-0.0577287	-0.0155442	0.000663125	0.00115881	TRUE
Global Intensity	heart_texture_ZoneEntropy_glszm_MYO_ES	heart_texture_ZoneEntropy_glszm_MYO_ES	~	cardio_latent_gvrf	a	-0.358269	-0.377245	-0.339293	0	0	TRUE
Global Intensity	heart_texture_ZoneEntropy_glszm_MYO_ES	cog_latent_g	~	heart_texture_ZoneEntropy_glszm_MYO_ES	b	0.0353389	0.0167521	0.0539257	0.000194183	0.000518551	TRUE
Global Intensity	heart_texture_ZoneEntropy_glszm_MYO_ES	cog_latent_g	~	cardio_latent_gvrf	c	-0.0239756	-0.0460914	-0.00185984	0.0336043	0.0425326	TRUE
Global Intensity	heart_texture_ZoneEntropy_glszm_MYO_ES	de	:=	c	de	-0.0239756	-0.0460914	-0.00185984	0.0336043	0.0425326	TRUE
Global Intensity	heart_texture_ZoneEntropy_glszm_MYO_ES	ie	:=	a*b	ie	-0.0126608	-0.0193566	-0.00596505	0.000210534	0.000559066	TRUE
Global Intensity	heart_texture_ZoneEntropy_glszm_MYO_ES	pm	:=	(a*b)/(c+a*b)	pm	0.34558	0.0757107	0.615449	0.0120792	0.0163586	TRUE
Global Intensity	heart_texture_ZoneEntropy_glszm_MYO_ES	te	:=	c+a*b	te	-0.0366365	-0.0577287	-0.0155442	0.000663126	0.00115881	TRUE
Global Variance	heart_intensity_Entropy_MYO_ED	heart_intensity_Entropy_MYO_ED	~	cardio_latent_gvrf	a	-0.324941	-0.342831	-0.307051	0	0	TRUE
Global Variance	heart_intensity_Entropy_MYO_ED	cog_latent_g	~	heart_intensity_Entropy_MYO_ED	b	-0.0116314	-0.0316737	0.00841104	0.255354	0.28446	FALSE
Global Variance	heart_intensity_Entropy_MYO_ED	cog_latent_g	~	cardio_latent_gvrf	c	-0.040416	-0.0624868	-0.0183452	0.000331844	0.000852542	TRUE
Global Variance	heart_intensity_Entropy_MYO_ED	de	:=	c	de	-0.040416	-0.0624868	-0.0183452	0.000331844	0.000852542	TRUE
Global Variance	heart_intensity_Entropy_MYO_ED	ie	:=	a*b	ie	0.0037795	-0.00273662	0.0102956	0.255612	0.28458	FALSE
Global Variance	heart_intensity_Entropy_MYO_ED	pm	:=	(a*b)/(c+a*b)	pm	-0.103162	-0.290721	0.0843966	0.28102	0.311587	FALSE
Global Variance	heart_intensity_Entropy_MYO_ED	te	:=	c+a*b	te	-0.0366365	-0.0577287	-0.0155442	0.000663122	0.00115881	TRUE
Global Variance	heart_intensity_InterquartileRange_MYO_ED	heart_intensity_InterquartileRange_MYO_ED	~	cardio_latent_gvrf	a	-0.152769	-0.17244	-0.133097	0	0	TRUE
Global Variance	heart_intensity_InterquartileRange_MYO_ED	cog_latent_g	~	heart_intensity_InterquartileRange_MYO_ED	b	-0.0135038	-0.0325053	0.00549778	0.163656	0.188857	FALSE
Global Variance	heart_intensity_InterquartileRange_MYO_ED	cog_latent_g	~	cardio_latent_gvrf	c	-0.0386994	-0.0599872	-0.0174117	0.000366555	0.000931619	TRUE
Global Variance	heart_intensity_InterquartileRange_MYO_ED	de	:=	c	de	-0.0386994	-0.0599872	-0.0174117	0.000366555	0.000931619	TRUE
Global Variance	heart_intensity_InterquartileRange_MYO_ED	ie	:=	a*b	ie	0.00206295	-0.000852191	0.00497809	0.165441	0.190801	FALSE
Global Variance	heart_intensity_InterquartileRange_MYO_ED	pm	:=	(a*b)/(c+a*b)	pm	-0.0563086	-0.14228	0.0296631	0.199243	0.226207	FALSE
Global Variance	heart_intensity_InterquartileRange_MYO_ED	te	:=	c+a*b	te	-0.0366365	-0.0577287	-0.0155442	0.000663125	0.00115881	TRUE
Global Variance	heart_intensity_MeanAbsoluteDeviation_MYO_ED	heart_intensity_MeanAbsoluteDeviation_MYO_ED	~	cardio_latent_gvrf	a	-0.270019	-0.288407	-0.25163	0	0	TRUE
Global Variance	heart_intensity_MeanAbsoluteDeviation_MYO_ED	cog_latent_g	~	heart_intensity_MeanAbsoluteDeviation_MYO_ED	b	-0.00475095	-0.0245839	0.015082	0.638708	0.661791	FALSE
Global Variance	heart_intensity_MeanAbsoluteDeviation_MYO_ED	cog_latent_g	~	cardio_latent_gvrf	c	-0.0379193	-0.0596796	-0.0161591	0.000636836	0.00115881	TRUE
Global Variance	heart_intensity_MeanAbsoluteDeviation_MYO_ED	de	:=	c	de	-0.0379193	-0.0596796	-0.0161591	0.000636836	0.00115881	TRUE
Global Variance	heart_intensity_MeanAbsoluteDeviation_MYO_ED	ie	:=	a*b	ie	0.00128285	-0.00407316	0.00663885	0.638754	0.661791	FALSE
Global Variance	heart_intensity_MeanAbsoluteDeviation_MYO_ED	pm	:=	(a*b)/(c+a*b)	pm	-0.0350155	-0.182597	0.112566	0.641914	0.664702	FALSE
Global Variance	heart_intensity_MeanAbsoluteDeviation_MYO_ED	te	:=	c+a*b	te	-0.0366365	-0.0577287	-0.0155443	0.000663121	0.00115881	TRUE
Global Variance	heart_intensity_RobustMeanAbsoluteDeviation_MYO_ED	heart_intensity_RobustMeanAbsoluteDeviation_MYO_ED	~	cardio_latent_gvrf	a	-0.163989	-0.18341	-0.144567	0	0	TRUE
Global Variance	heart_intensity_RobustMeanAbsoluteDeviation_MYO_ED	cog_latent_g	~	heart_intensity_RobustMeanAbsoluteDeviation_MYO_ED	b	-0.0124347	-0.0316486	0.00677921	0.204643	0.231505	FALSE
Global Variance	heart_intensity_RobustMeanAbsoluteDeviation_MYO_ED	cog_latent_g	~	cardio_latent_gvrf	c	-0.0386756	-0.0599989	-0.0173524	0.000378073	0.000958324	TRUE
Global Variance	heart_intensity_RobustMeanAbsoluteDeviation_MYO_ED	de	:=	c	de	-0.0386756	-0.0599989	-0.0173524	0.000378073	0.000958324	TRUE
Global Variance	heart_intensity_RobustMeanAbsoluteDeviation_MYO_ED	ie	:=	a*b	ie	0.00203915	-0.0011211	0.00519941	0.205991	0.232753	FALSE
Global Variance	heart_intensity_RobustMeanAbsoluteDeviation_MYO_ED	pm	:=	(a*b)/(c+a*b)	pm	-0.0556591	-0.147721	0.0364027	0.236032	0.264803	FALSE
Global Variance	heart_intensity_RobustMeanAbsoluteDeviation_MYO_ED	te	:=	c+a*b	te	-0.0366365	-0.0577287	-0.0155442	0.000663125	0.00115881	TRUE
Global Variance	heart_intensity_Variance_MYO_ED	heart_intensity_Variance_MYO_ED	~	cardio_latent_gvrf	a	-0.251713	-0.271363	-0.232063	0	0	TRUE
Global Variance	heart_intensity_Variance_MYO_ED	cog_latent_g	~	heart_intensity_Variance_MYO_ED	b	0.00225847	-0.01637	0.0208869	0.812175	0.824799	FALSE
Global Variance	heart_intensity_Variance_MYO_ED	cog_latent_g	~	cardio_latent_gvrf	c	-0.036068	-0.0576755	-0.0144604	0.00106929	0.00177694	TRUE
Global Variance	heart_intensity_Variance_MYO_ED	de	:=	c	de	-0.036068	-0.0576755	-0.0144604	0.00106929	0.00177694	TRUE
Global Variance	heart_intensity_Variance_MYO_ED	ie	:=	a*b	ie	-0.000568485	-0.00525773	0.00412076	0.812184	0.824799	FALSE
Global Variance	heart_intensity_Variance_MYO_ED	pm	:=	(a*b)/(c+a*b)	pm	0.0155169	-0.112789	0.143823	0.812632	0.824813	FALSE
Global Variance	heart_intensity_Variance_MYO_ED	te	:=	c+a*b	te	-0.0366365	-0.0577287	-0.0155442	0.000663125	0.00115881	TRUE
Global Variance	heart_texture_ClusterTendency_glcm_MYO_ED	heart_texture_ClusterTendency_glcm_MYO_ED	~	cardio_latent_gvrf	a	-0.188039	-0.2085	-0.167578	0	0	TRUE
Global Variance	heart_texture_ClusterTendency_glcm_MYO_ED	cog_latent_g	~	heart_texture_ClusterTendency_glcm_MYO_ED	b	-0.00240216	-0.0205527	0.0157484	0.795331	0.810467	FALSE
Global Variance	heart_texture_ClusterTendency_glcm_MYO_ED	cog_latent_g	~	cardio_latent_gvrf	c	-0.0370882	-0.0584544	-0.015722	0.000668509	0.00116512	TRUE
Global Variance	heart_texture_ClusterTendency_glcm_MYO_ED	de	:=	c	de	-0.0370882	-0.0584544	-0.015722	0.000668509	0.00116512	TRUE
Global Variance	heart_texture_ClusterTendency_glcm_MYO_ED	ie	:=	a*b	ie	0.0004517	-0.00296168	0.00386508	0.795353	0.810467	FALSE
Global Variance	heart_texture_ClusterTendency_glcm_MYO_ED	pm	:=	(a*b)/(c+a*b)	pm	-0.0123292	-0.105769	0.0811106	0.795933	0.810467	FALSE
Global Variance	heart_texture_ClusterTendency_glcm_MYO_ED	te	:=	c+a*b	te	-0.0366365	-0.0577288	-0.0155443	0.000663116	0.00115881	TRUE
Global Variance	heart_texture_Contrast_glcm_MYO_ED	heart_texture_Contrast_glcm_MYO_ED	~	cardio_latent_gvrf	a	-0.320119	-0.33816	-0.302079	0	0	TRUE
Global Variance	heart_texture_Contrast_glcm_MYO_ED	cog_latent_g	~	heart_texture_Contrast_glcm_MYO_ED	b	-0.00865882	-0.0285631	0.0112455	0.393865	0.423021	FALSE
Global Variance	heart_texture_Contrast_glcm_MYO_ED	cog_latent_g	~	cardio_latent_gvrf	c	-0.0394083	-0.0614393	-0.0173774	0.000455006	0.00112476	TRUE
Global Variance	heart_texture_Contrast_glcm_MYO_ED	de	:=	c	de	-0.0394083	-0.0614393	-0.0173774	0.000455006	0.00112476	TRUE
Global Variance	heart_texture_Contrast_glcm_MYO_ED	ie	:=	a*b	ie	0.00277186	-0.00360193	0.00914565	0.394016	0.423021	FALSE
Global Variance	heart_texture_Contrast_glcm_MYO_ED	pm	:=	(a*b)/(c+a*b)	pm	-0.0756584	-0.255025	0.103708	0.408391	0.435984	FALSE
Global Variance	heart_texture_Contrast_glcm_MYO_ED	te	:=	c+a*b	te	-0.0366365	-0.0577287	-0.0155442	0.000663123	0.00115881	TRUE
Global Variance	heart_texture_Contrast_glcm_MYO_ES	heart_texture_Contrast_glcm_MYO_ES	~	cardio_latent_gvrf	a	-0.229962	-0.249962	-0.209961	0	0	TRUE
Global Variance	heart_texture_Contrast_glcm_MYO_ES	cog_latent_g	~	heart_texture_Contrast_glcm_MYO_ES	b	-0.00791769	-0.0263171	0.0104817	0.398995	0.427282	FALSE
Global Variance	heart_texture_Contrast_glcm_MYO_ES	cog_latent_g	~	cardio_latent_gvrf	c	-0.0384572	-0.0599676	-0.0169468	0.000458138	0.00112956	TRUE
Global Variance	heart_texture_Contrast_glcm_MYO_ES	de	:=	c	de	-0.0384572	-0.0599676	-0.0169468	0.000458138	0.00112956	TRUE
Global Variance	heart_texture_Contrast_glcm_MYO_ES	ie	:=	a*b	ie	0.00182077	-0.00241347	0.006055	0.399337	0.427282	FALSE
Global Variance	heart_texture_Contrast_glcm_MYO_ES	pm	:=	(a*b)/(c+a*b)	pm	-0.0496982	-0.168779	0.0693827	0.413365	0.440551	FALSE
Global Variance	heart_texture_Contrast_glcm_MYO_ES	te	:=	c+a*b	te	-0.0366365	-0.0577287	-0.0155442	0.000663126	0.00115881	TRUE
Global Variance	heart_texture_Contrast_ngtdm_MYO_ED	heart_texture_Contrast_ngtdm_MYO_ED	~	cardio_latent_gvrf	a	0.206931	0.186959	0.226904	0	0	TRUE
Global Variance	heart_texture_Contrast_ngtdm_MYO_ED	cog_latent_g	~	heart_texture_Contrast_ngtdm_MYO_ED	b	-0.0487012	-0.0671882	-0.0302142	2.42727e-07	1.06777e-06	TRUE
Global Variance	heart_texture_Contrast_ngtdm_MYO_ED	cog_latent_g	~	cardio_latent_gvrf	c	-0.0265587	-0.0479795	-0.00513787	0.0150959	0.0200855	TRUE
Global Variance	heart_texture_Contrast_ngtdm_MYO_ED	de	:=	c	de	-0.0265587	-0.0479795	-0.00513787	0.0150959	0.0200855	TRUE
Global Variance	heart_texture_Contrast_ngtdm_MYO_ED	ie	:=	a*b	ie	-0.0100778	-0.0140283	-0.00612725	5.73762e-07	2.40144e-06	TRUE
Global Variance	heart_texture_Contrast_ngtdm_MYO_ED	pm	:=	(a*b)/(c+a*b)	pm	0.275076	0.0843626	0.465788	0.00469919	0.00690137	TRUE
Global Variance	heart_texture_Contrast_ngtdm_MYO_ED	te	:=	c+a*b	te	-0.0366365	-0.0577287	-0.0155442	0.000663126	0.00115881	TRUE
Global Variance	heart_texture_Contrast_ngtdm_MYO_ES	heart_texture_Contrast_ngtdm_MYO_ES	~	cardio_latent_gvrf	a	0.242334	0.222141	0.262527	0	0	TRUE
Global Variance	heart_texture_Contrast_ngtdm_MYO_ES	cog_latent_g	~	heart_texture_Contrast_ngtdm_MYO_ES	b	-0.0298059	-0.0479541	-0.0116577	0.00128653	0.00211009	TRUE
Global Variance	heart_texture_Contrast_ngtdm_MYO_ES	cog_latent_g	~	cardio_latent_gvrf	c	-0.0294135	-0.0509559	-0.00787115	0.00744853	0.0104071	TRUE
Global Variance	heart_texture_Contrast_ngtdm_MYO_ES	de	:=	c	de	-0.0294135	-0.0509559	-0.00787115	0.00744853	0.0104071	TRUE
Global Variance	heart_texture_Contrast_ngtdm_MYO_ES	ie	:=	a*b	ie	-0.00722298	-0.0116635	-0.00278242	0.00143229	0.00233703	TRUE
Global Variance	heart_texture_Contrast_ngtdm_MYO_ES	pm	:=	(a*b)/(c+a*b)	pm	0.197153	0.031332	0.362973	0.0197902	0.025949	TRUE
Global Variance	heart_texture_Contrast_ngtdm_MYO_ES	te	:=	c+a*b	te	-0.0366365	-0.0577287	-0.0155442	0.000663124	0.00115881	TRUE
Global Variance	heart_texture_DependenceNonUniformityNormalized_gldm_MYO_ED	heart_texture_DependenceNonUniformityNormalized_gldm_MYO_ED	~	cardio_latent_gvrf	a	-0.170821	-0.189424	-0.152217	0	0	TRUE
Global Variance	heart_texture_DependenceNonUniformityNormalized_gldm_MYO_ED	cog_latent_g	~	heart_texture_DependenceNonUniformityNormalized_gldm_MYO_ED	b	-0.0687122	-0.0886836	-0.0487408	1.54807e-11	8.73555e-11	TRUE
Global Variance	heart_texture_DependenceNonUniformityNormalized_gldm_MYO_ED	cog_latent_g	~	cardio_latent_gvrf	c	-0.0483739	-0.0696914	-0.0270565	8.6837e-06	3.06028e-05	TRUE
Global Variance	heart_texture_DependenceNonUniformityNormalized_gldm_MYO_ED	de	:=	c	de	-0.0483739	-0.0696914	-0.0270565	8.6837e-06	3.06028e-05	TRUE
Global Variance	heart_texture_DependenceNonUniformityNormalized_gldm_MYO_ED	ie	:=	a*b	ie	0.0117375	0.00809057	0.0153844	2.82486e-10	1.50448e-09	TRUE
Global Variance	heart_texture_DependenceNonUniformityNormalized_gldm_MYO_ED	pm	:=	(a*b)/(c+a*b)	pm	-0.320377	-0.532095	-0.108659	0.00301836	0.00463385	TRUE
Global Variance	heart_texture_DependenceNonUniformityNormalized_gldm_MYO_ED	te	:=	c+a*b	te	-0.0366365	-0.0577287	-0.0155442	0.000663127	0.00115881	TRUE
Global Variance	heart_texture_DependenceNonUniformityNormalized_gldm_MYO_ES	heart_texture_DependenceNonUniformityNormalized_gldm_MYO_ES	~	cardio_latent_gvrf	a	-0.0892699	-0.109848	-0.0686914	0	0	TRUE
Global Variance	heart_texture_DependenceNonUniformityNormalized_gldm_MYO_ES	cog_latent_g	~	heart_texture_DependenceNonUniformityNormalized_gldm_MYO_ES	b	-0.0505202	-0.0687832	-0.0322571	5.90195e-08	2.79055e-07	TRUE
Global Variance	heart_texture_DependenceNonUniformityNormalized_gldm_MYO_ES	cog_latent_g	~	cardio_latent_gvrf	c	-0.0411464	-0.0622722	-0.0200206	0.000134869	0.000371674	TRUE
Global Variance	heart_texture_DependenceNonUniformityNormalized_gldm_MYO_ES	de	:=	c	de	-0.0411464	-0.0622722	-0.0200206	0.000134869	0.000371674	TRUE
Global Variance	heart_texture_DependenceNonUniformityNormalized_gldm_MYO_ES	ie	:=	a*b	ie	0.00450993	0.00257482	0.00644504	4.92737e-06	1.81404e-05	TRUE
Global Variance	heart_texture_DependenceNonUniformityNormalized_gldm_MYO_ES	pm	:=	(a*b)/(c+a*b)	pm	-0.123099	-0.212687	-0.0335116	0.00707876	0.00991969	TRUE
Global Variance	heart_texture_DependenceNonUniformityNormalized_gldm_MYO_ES	te	:=	c+a*b	te	-0.0366365	-0.0577287	-0.0155442	0.000663123	0.00115881	TRUE
Global Variance	heart_texture_DifferenceAverage_glcm_MYO_ED	heart_texture_DifferenceAverage_glcm_MYO_ED	~	cardio_latent_gvrf	a	-0.307374	-0.324717	-0.290031	0	0	TRUE
Global Variance	heart_texture_DifferenceAverage_glcm_MYO_ED	cog_latent_g	~	heart_texture_DifferenceAverage_glcm_MYO_ED	b	-0.0268065	-0.0476149	-0.00599813	0.011572	0.0156942	TRUE
Global Variance	heart_texture_DifferenceAverage_glcm_MYO_ED	cog_latent_g	~	cardio_latent_gvrf	c	-0.0448761	-0.0669049	-0.0228473	6.53118e-05	0.000193184	TRUE
Global Variance	heart_texture_DifferenceAverage_glcm_MYO_ED	de	:=	c	de	-0.0448761	-0.0669049	-0.0228473	6.53118e-05	0.000193184	TRUE
Global Variance	heart_texture_DifferenceAverage_glcm_MYO_ED	ie	:=	a*b	ie	0.00823964	0.00182593	0.0146533	0.0118041	0.0159975	TRUE
Global Variance	heart_texture_DifferenceAverage_glcm_MYO_ED	pm	:=	(a*b)/(c+a*b)	pm	-0.224903	-0.442935	-0.00687048	0.0432048	0.0538346	FALSE
Global Variance	heart_texture_DifferenceAverage_glcm_MYO_ED	te	:=	c+a*b	te	-0.0366365	-0.0577287	-0.0155442	0.000663129	0.00115881	TRUE
Global Variance	heart_texture_DifferenceAverage_glcm_MYO_ES	heart_texture_DifferenceAverage_glcm_MYO_ES	~	cardio_latent_gvrf	a	-0.194409	-0.214352	-0.174466	0	0	TRUE
Global Variance	heart_texture_DifferenceAverage_glcm_MYO_ES	cog_latent_g	~	heart_texture_DifferenceAverage_glcm_MYO_ES	b	-0.0210548	-0.0396513	-0.00245833	0.0264828	0.0340879	TRUE
Global Variance	heart_texture_DifferenceAverage_glcm_MYO_ES	cog_latent_g	~	cardio_latent_gvrf	c	-0.0407297	-0.062122	-0.0193374	0.000190223	0.000510132	TRUE
Global Variance	heart_texture_DifferenceAverage_glcm_MYO_ES	de	:=	c	de	-0.0407297	-0.062122	-0.0193374	0.000190223	0.000510132	TRUE
Global Variance	heart_texture_DifferenceAverage_glcm_MYO_ES	ie	:=	a*b	ie	0.00409325	0.000453026	0.00773348	0.0275327	0.0353672	TRUE
Global Variance	heart_texture_DifferenceAverage_glcm_MYO_ES	pm	:=	(a*b)/(c+a*b)	pm	-0.111726	-0.230267	0.00681429	0.0647043	0.0789951	FALSE
Global Variance	heart_texture_DifferenceAverage_glcm_MYO_ES	te	:=	c+a*b	te	-0.0366365	-0.0577287	-0.0155442	0.000663127	0.00115881	TRUE
Global Variance	heart_texture_DifferenceEntropy_glcm_MYO_ED	heart_texture_DifferenceEntropy_glcm_MYO_ED	~	cardio_latent_gvrf	a	-0.344234	-0.360853	-0.327616	0	0	TRUE
Global Variance	heart_texture_DifferenceEntropy_glcm_MYO_ED	cog_latent_g	~	heart_texture_DifferenceEntropy_glcm_MYO_ED	b	-0.00975047	-0.0312266	0.0117256	0.373545	0.403688	FALSE
Global Variance	heart_texture_DifferenceEntropy_glcm_MYO_ED	cog_latent_g	~	cardio_latent_gvrf	c	-0.0399929	-0.06234	-0.0176458	0.000452167	0.00112094	TRUE
Global Variance	heart_texture_DifferenceEntropy_glcm_MYO_ED	de	:=	c	de	-0.0399929	-0.06234	-0.0176458	0.000452167	0.00112094	TRUE
Global Variance	heart_texture_DifferenceEntropy_glcm_MYO_ED	ie	:=	a*b	ie	0.00335645	-0.00403825	0.0107511	0.373667	0.403688	FALSE
Global Variance	heart_texture_DifferenceEntropy_glcm_MYO_ED	pm	:=	(a*b)/(c+a*b)	pm	-0.0916148	-0.30026	0.11703	0.389454	0.41931	FALSE
Global Variance	heart_texture_DifferenceEntropy_glcm_MYO_ED	te	:=	c+a*b	te	-0.0366365	-0.0577287	-0.0155442	0.000663123	0.00115881	TRUE
Global Variance	heart_texture_DifferenceEntropy_glcm_MYO_ES	heart_texture_DifferenceEntropy_glcm_MYO_ES	~	cardio_latent_gvrf	a	-0.250323	-0.269705	-0.23094	0	0	TRUE
Global Variance	heart_texture_DifferenceEntropy_glcm_MYO_ES	cog_latent_g	~	heart_texture_DifferenceEntropy_glcm_MYO_ES	b	-0.00980165	-0.0286984	0.00909514	0.309334	0.340261	FALSE
Global Variance	heart_texture_DifferenceEntropy_glcm_MYO_ES	cog_latent_g	~	cardio_latent_gvrf	c	-0.0390901	-0.0607034	-0.0174767	0.000392902	0.000989299	TRUE
Global Variance	heart_texture_DifferenceEntropy_glcm_MYO_ES	de	:=	c	de	-0.0390901	-0.0607034	-0.0174767	0.000392902	0.000989299	TRUE
Global Variance	heart_texture_DifferenceEntropy_glcm_MYO_ES	ie	:=	a*b	ie	0.00245357	-0.00228068	0.00718783	0.309739	0.340334	FALSE
Global Variance	heart_texture_DifferenceEntropy_glcm_MYO_ES	pm	:=	(a*b)/(c+a*b)	pm	-0.0669708	-0.201852	0.0679105	0.330477	0.359692	FALSE
Global Variance	heart_texture_DifferenceEntropy_glcm_MYO_ES	te	:=	c+a*b	te	-0.0366365	-0.0577287	-0.0155443	0.00066312	0.00115881	TRUE
Global Variance	heart_texture_DifferenceVariance_glcm_MYO_ED	heart_texture_DifferenceVariance_glcm_MYO_ED	~	cardio_latent_gvrf	a	-0.33129	-0.349628	-0.312951	0	0	TRUE
Global Variance	heart_texture_DifferenceVariance_glcm_MYO_ED	cog_latent_g	~	heart_texture_DifferenceVariance_glcm_MYO_ED	b	0.00750703	-0.0119841	0.0269982	0.45032	0.47844	FALSE
Global Variance	heart_texture_DifferenceVariance_glcm_MYO_ED	cog_latent_g	~	cardio_latent_gvrf	c	-0.0341495	-0.0562094	-0.0120896	0.00241263	0.0037711	TRUE
Global Variance	heart_texture_DifferenceVariance_glcm_MYO_ED	de	:=	c	de	-0.0341495	-0.0562094	-0.0120896	0.00241263	0.0037711	TRUE
Global Variance	heart_texture_DifferenceVariance_glcm_MYO_ED	ie	:=	a*b	ie	-0.002487	-0.0089458	0.00397179	0.45043	0.47844	FALSE
Global Variance	heart_texture_DifferenceVariance_glcm_MYO_ED	pm	:=	(a*b)/(c+a*b)	pm	0.0678832	-0.112696	0.248463	0.461252	0.489387	FALSE
Global Variance	heart_texture_DifferenceVariance_glcm_MYO_ED	te	:=	c+a*b	te	-0.0366365	-0.0577287	-0.0155442	0.000663125	0.00115881	TRUE
Global Variance	heart_texture_DifferenceVariance_glcm_MYO_ES	heart_texture_DifferenceVariance_glcm_MYO_ES	~	cardio_latent_gvrf	a	-0.24815	-0.26814	-0.22816	0	0	TRUE
Global Variance	heart_texture_DifferenceVariance_glcm_MYO_ES	cog_latent_g	~	heart_texture_DifferenceVariance_glcm_MYO_ES	b	0.00393702	-0.0143856	0.0222597	0.673652	0.692698	FALSE
Global Variance	heart_texture_DifferenceVariance_glcm_MYO_ES	cog_latent_g	~	cardio_latent_gvrf	c	-0.0356595	-0.0572369	-0.0140822	0.00119903	0.00197856	TRUE
Global Variance	heart_texture_DifferenceVariance_glcm_MYO_ES	de	:=	c	de	-0.0356595	-0.0572369	-0.0140822	0.00119903	0.00197856	TRUE
Global Variance	heart_texture_DifferenceVariance_glcm_MYO_ES	ie	:=	a*b	ie	-0.000976973	-0.00552445	0.0035705	0.6737	0.692698	FALSE
Global Variance	heart_texture_DifferenceVariance_glcm_MYO_ES	pm	:=	(a*b)/(c+a*b)	pm	0.0266667	-0.0984049	0.151738	0.67603	0.694717	FALSE
Global Variance	heart_texture_DifferenceVariance_glcm_MYO_ES	te	:=	c+a*b	te	-0.0366365	-0.0577287	-0.0155443	0.00066312	0.00115881	TRUE
Global Variance	heart_texture_GrayLevelVariance_gldm_MYO_ED	heart_texture_GrayLevelVariance_gldm_MYO_ED	~	cardio_latent_gvrf	a	-0.228227	-0.248049	-0.208404	0	0	TRUE
Global Variance	heart_texture_GrayLevelVariance_gldm_MYO_ED	cog_latent_g	~	heart_texture_GrayLevelVariance_gldm_MYO_ED	b	-0.00110599	-0.0196827	0.0174707	0.907106	0.914589	FALSE
Global Variance	heart_texture_GrayLevelVariance_gldm_MYO_ED	cog_latent_g	~	cardio_latent_gvrf	c	-0.0368889	-0.0584028	-0.015375	0.000777572	0.00133903	TRUE
Global Variance	heart_texture_GrayLevelVariance_gldm_MYO_ED	de	:=	c	de	-0.0368889	-0.0584028	-0.015375	0.000777572	0.00133903	TRUE
Global Variance	heart_texture_GrayLevelVariance_gldm_MYO_ED	ie	:=	a*b	ie	0.000252417	-0.00398733	0.00449217	0.907107	0.914589	FALSE
Global Variance	heart_texture_GrayLevelVariance_gldm_MYO_ED	pm	:=	(a*b)/(c+a*b)	pm	-0.00688976	-0.122683	0.108903	0.907162	0.914589	FALSE
Global Variance	heart_texture_GrayLevelVariance_gldm_MYO_ED	te	:=	c+a*b	te	-0.0366365	-0.0577287	-0.0155442	0.000663124	0.00115881	TRUE
Global Variance	heart_texture_GrayLevelVariance_glrlm_MYO_ED	heart_texture_GrayLevelVariance_glrlm_MYO_ED	~	cardio_latent_gvrf	a	-0.261173	-0.28084	-0.241507	0	0	TRUE
Global Variance	heart_texture_GrayLevelVariance_glrlm_MYO_ED	cog_latent_g	~	heart_texture_GrayLevelVariance_glrlm_MYO_ED	b	0.00676688	-0.0117959	0.0253297	0.474927	0.502113	FALSE
Global Variance	heart_texture_GrayLevelVariance_glrlm_MYO_ED	cog_latent_g	~	cardio_latent_gvrf	c	-0.0348691	-0.0565123	-0.013226	0.00159028	0.00257927	TRUE
Global Variance	heart_texture_GrayLevelVariance_glrlm_MYO_ED	de	:=	c	de	-0.0348691	-0.0565123	-0.013226	0.00159028	0.00257927	TRUE
Global Variance	heart_texture_GrayLevelVariance_glrlm_MYO_ED	ie	:=	a*b	ie	-0.00176733	-0.00661734	0.00308268	0.475101	0.502113	FALSE
Global Variance	heart_texture_GrayLevelVariance_glrlm_MYO_ED	pm	:=	(a*b)/(c+a*b)	pm	0.0482396	-0.0870271	0.183506	0.484568	0.511264	FALSE
Global Variance	heart_texture_GrayLevelVariance_glrlm_MYO_ED	te	:=	c+a*b	te	-0.0366365	-0.0577287	-0.0155442	0.000663125	0.00115881	TRUE
Global Variance	heart_texture_GrayLevelVariance_glszm_MYO_ED	heart_texture_GrayLevelVariance_glszm_MYO_ED	~	cardio_latent_gvrf	a	-0.472013	-0.489435	-0.454591	0	0	TRUE
Global Variance	heart_texture_GrayLevelVariance_glszm_MYO_ED	cog_latent_g	~	heart_texture_GrayLevelVariance_glszm_MYO_ED	b	0.0236842	0.00450667	0.0428617	0.015497	0.0205759	TRUE
Global Variance	heart_texture_GrayLevelVariance_glszm_MYO_ED	cog_latent_g	~	cardio_latent_gvrf	c	-0.0254573	-0.0484128	-0.00250168	0.0297383	0.0380457	TRUE
Global Variance	heart_texture_GrayLevelVariance_glszm_MYO_ED	de	:=	c	de	-0.0254573	-0.0484128	-0.00250168	0.0297383	0.0380457	TRUE
Global Variance	heart_texture_GrayLevelVariance_glszm_MYO_ED	ie	:=	a*b	ie	-0.0111792	-0.0202422	-0.00211625	0.0156221	0.0207275	TRUE
Global Variance	heart_texture_GrayLevelVariance_glszm_MYO_ED	pm	:=	(a*b)/(c+a*b)	pm	0.305139	0.00175493	0.608524	0.0486894	0.0601793	FALSE
Global Variance	heart_texture_GrayLevelVariance_glszm_MYO_ED	te	:=	c+a*b	te	-0.0366365	-0.0577287	-0.0155442	0.000663123	0.00115881	TRUE
Global Variance	heart_texture_InverseVariance_glcm_MYO_ED	heart_texture_InverseVariance_glcm_MYO_ED	~	cardio_latent_gvrf	a	-0.117142	-0.137531	-0.0967528	0	0	TRUE
Global Variance	heart_texture_InverseVariance_glcm_MYO_ED	cog_latent_g	~	heart_texture_InverseVariance_glcm_MYO_ED	b	-0.0339582	-0.0523614	-0.015555	0.000298511	0.000778509	TRUE
Global Variance	heart_texture_InverseVariance_glcm_MYO_ED	cog_latent_g	~	cardio_latent_gvrf	c	-0.0406144	-0.0618019	-0.0194269	0.000171918	0.000469002	TRUE
Global Variance	heart_texture_InverseVariance_glcm_MYO_ED	de	:=	c	de	-0.0406144	-0.0618019	-0.0194269	0.000171918	0.000469002	TRUE
Global Variance	heart_texture_InverseVariance_glcm_MYO_ED	ie	:=	a*b	ie	0.00397792	0.00171273	0.00624311	0.000577623	0.00115881	TRUE
Global Variance	heart_texture_InverseVariance_glcm_MYO_ED	pm	:=	(a*b)/(c+a*b)	pm	-0.108578	-0.197007	-0.0201492	0.0161037	0.0213515	TRUE
Global Variance	heart_texture_InverseVariance_glcm_MYO_ED	te	:=	c+a*b	te	-0.0366365	-0.0577287	-0.0155442	0.000663125	0.00115881	TRUE
Global Variance	heart_texture_InverseVariance_glcm_MYO_ES	heart_texture_InverseVariance_glcm_MYO_ES	~	cardio_latent_gvrf	a	-0.0664314	-0.0871028	-0.04576	3.00112e-10	1.59387e-09	TRUE
Global Variance	heart_texture_InverseVariance_glcm_MYO_ES	cog_latent_g	~	heart_texture_InverseVariance_glcm_MYO_ES	b	-0.0308681	-0.0491088	-0.0126274	0.000910615	0.00153469	TRUE
Global Variance	heart_texture_InverseVariance_glcm_MYO_ES	cog_latent_g	~	cardio_latent_gvrf	c	-0.0386871	-0.0598028	-0.0175714	0.000329486	0.000848785	TRUE
Global Variance	heart_texture_InverseVariance_glcm_MYO_ES	de	:=	c	de	-0.0386871	-0.0598028	-0.0175714	0.000329486	0.000848785	TRUE
Global Variance	heart_texture_InverseVariance_glcm_MYO_ES	ie	:=	a*b	ie	0.00205061	0.000680683	0.00342054	0.00334819	0.00507946	TRUE
Global Variance	heart_texture_InverseVariance_glcm_MYO_ES	pm	:=	(a*b)/(c+a*b)	pm	-0.0559719	-0.105706	-0.00623736	0.0274002	0.0352208	TRUE
Global Variance	heart_texture_InverseVariance_glcm_MYO_ES	te	:=	c+a*b	te	-0.0366365	-0.0577287	-0.0155442	0.000663125	0.00115881	TRUE
Global Variance	heart_texture_JointEntropy_glcm_MYO_ED	heart_texture_JointEntropy_glcm_MYO_ED	~	cardio_latent_gvrf	a	-0.305284	-0.323448	-0.28712	0	0	TRUE
Global Variance	heart_texture_JointEntropy_glcm_MYO_ED	cog_latent_g	~	heart_texture_JointEntropy_glcm_MYO_ED	b	-0.0198865	-0.0397474	-2.55722e-05	0.0497057	0.0611962	FALSE
Global Variance	heart_texture_JointEntropy_glcm_MYO_ED	cog_latent_g	~	cardio_latent_gvrf	c	-0.0427075	-0.0646459	-0.0207691	0.000135927	0.000373504	TRUE
Global Variance	heart_texture_JointEntropy_glcm_MYO_ED	de	:=	c	de	-0.0427075	-0.0646459	-0.0207691	0.000135927	0.000373504	TRUE
Global Variance	heart_texture_JointEntropy_glcm_MYO_ED	ie	:=	a*b	ie	0.00607103	-3.5429e-06	0.0121456	0.0501338	0.0616831	FALSE
Global Variance	heart_texture_JointEntropy_glcm_MYO_ED	pm	:=	(a*b)/(c+a*b)	pm	-0.16571	-0.357162	0.0257419	0.0898037	0.107492	FALSE
Global Variance	heart_texture_JointEntropy_glcm_MYO_ED	te	:=	c+a*b	te	-0.0366365	-0.0577287	-0.0155442	0.000663123	0.00115881	TRUE
Global Variance	heart_texture_RunLengthNonUniformityNormalized_glrlm_MYO_ED	heart_texture_RunLengthNonUniformityNormalized_glrlm_MYO_ED	~	cardio_latent_gvrf	a	-0.225253	-0.24253	-0.207975	0	0	TRUE
Global Variance	heart_texture_RunLengthNonUniformityNormalized_glrlm_MYO_ED	cog_latent_g	~	heart_texture_RunLengthNonUniformityNormalized_glrlm_MYO_ED	b	-0.0632055	-0.0845174	-0.0418937	6.14551e-09	3.00306e-08	TRUE
Global Variance	heart_texture_RunLengthNonUniformityNormalized_glrlm_MYO_ED	cog_latent_g	~	cardio_latent_gvrf	c	-0.0508737	-0.0724648	-0.0292826	3.87204e-06	1.45952e-05	TRUE
Global Variance	heart_texture_RunLengthNonUniformityNormalized_glrlm_MYO_ED	de	:=	c	de	-0.0508737	-0.0724648	-0.0292826	3.87204e-06	1.45952e-05	TRUE
Global Variance	heart_texture_RunLengthNonUniformityNormalized_glrlm_MYO_ED	ie	:=	a*b	ie	0.0142372	0.00931088	0.0191636	1.47591e-08	7.08438e-08	TRUE
Global Variance	heart_texture_RunLengthNonUniformityNormalized_glrlm_MYO_ED	pm	:=	(a*b)/(c+a*b)	pm	-0.388608	-0.65128	-0.125935	0.00373585	0.00558609	TRUE
Global Variance	heart_texture_RunLengthNonUniformityNormalized_glrlm_MYO_ED	te	:=	c+a*b	te	-0.0366365	-0.0577287	-0.0155442	0.000663126	0.00115881	TRUE
Global Variance	heart_texture_RunLengthNonUniformityNormalized_glrlm_MYO_ES	heart_texture_RunLengthNonUniformityNormalized_glrlm_MYO_ES	~	cardio_latent_gvrf	a	-0.131907	-0.151763	-0.112052	0	0	TRUE
Global Variance	heart_texture_RunLengthNonUniformityNormalized_glrlm_MYO_ES	cog_latent_g	~	heart_texture_RunLengthNonUniformityNormalized_glrlm_MYO_ES	b	-0.0548402	-0.0736754	-0.0360051	1.15245e-08	5.55992e-08	TRUE
Global Variance	heart_texture_RunLengthNonUniformityNormalized_glrlm_MYO_ES	cog_latent_g	~	cardio_latent_gvrf	c	-0.0438703	-0.0650741	-0.0226665	5.01068e-05	0.000150559	TRUE
Global Variance	heart_texture_RunLengthNonUniformityNormalized_glrlm_MYO_ES	de	:=	c	de	-0.0438703	-0.0650741	-0.0226665	5.01068e-05	0.000150559	TRUE
Global Variance	heart_texture_RunLengthNonUniformityNormalized_glrlm_MYO_ES	ie	:=	a*b	ie	0.00723381	0.00451878	0.00994885	1.76966e-07	7.95089e-07	TRUE
Global Variance	heart_texture_RunLengthNonUniformityNormalized_glrlm_MYO_ES	pm	:=	(a*b)/(c+a*b)	pm	-0.197448	-0.334576	-0.0603208	0.00477059	0.0070008	TRUE
Global Variance	heart_texture_RunLengthNonUniformityNormalized_glrlm_MYO_ES	te	:=	c+a*b	te	-0.0366365	-0.0577287	-0.0155442	0.000663125	0.00115881	TRUE
Global Variance	heart_texture_RunPercentage_glrlm_MYO_ED	heart_texture_RunPercentage_glrlm_MYO_ED	~	cardio_latent_gvrf	a	-0.213678	-0.231136	-0.196221	0	0	TRUE
Global Variance	heart_texture_RunPercentage_glrlm_MYO_ED	cog_latent_g	~	heart_texture_RunPercentage_glrlm_MYO_ED	b	-0.0661445	-0.08728	-0.045009	8.58118e-10	4.43322e-09	TRUE
Global Variance	heart_texture_RunPercentage_glrlm_MYO_ED	cog_latent_g	~	cardio_latent_gvrf	c	-0.0507701	-0.0722966	-0.0292436	3.79018e-06	1.43437e-05	TRUE
Global Variance	heart_texture_RunPercentage_glrlm_MYO_ED	de	:=	c	de	-0.0507701	-0.0722966	-0.0292436	3.79018e-06	1.43437e-05	TRUE
Global Variance	heart_texture_RunPercentage_glrlm_MYO_ED	ie	:=	a*b	ie	0.0141336	0.00946877	0.0187985	2.87985e-09	1.4389e-08	TRUE
Global Variance	heart_texture_RunPercentage_glrlm_MYO_ED	pm	:=	(a*b)/(c+a*b)	pm	-0.385781	-0.643611	-0.12795	0.00336128	0.00509278	TRUE
Global Variance	heart_texture_RunPercentage_glrlm_MYO_ED	te	:=	c+a*b	te	-0.0366365	-0.0577287	-0.0155442	0.000663125	0.00115881	TRUE
Global Variance	heart_texture_RunPercentage_glrlm_MYO_ES	heart_texture_RunPercentage_glrlm_MYO_ES	~	cardio_latent_gvrf	a	-0.15001	-0.16952	-0.130499	0	0	TRUE
Global Variance	heart_texture_RunPercentage_glrlm_MYO_ES	cog_latent_g	~	heart_texture_RunPercentage_glrlm_MYO_ES	b	-0.052648	-0.071774	-0.0335221	6.84455e-08	3.22818e-07	TRUE
Global Variance	heart_texture_RunPercentage_glrlm_MYO_ES	cog_latent_g	~	cardio_latent_gvrf	c	-0.0445342	-0.0657889	-0.0232794	4.01472e-05	0.00012337	TRUE
Global Variance	heart_texture_RunPercentage_glrlm_MYO_ES	de	:=	c	de	-0.0445342	-0.0657889	-0.0232794	4.01472e-05	0.00012337	TRUE
Global Variance	heart_texture_RunPercentage_glrlm_MYO_ES	ie	:=	a*b	ie	0.00789773	0.00484792	0.0109475	3.86508e-07	1.64678e-06	TRUE
Global Variance	heart_texture_RunPercentage_glrlm_MYO_ES	pm	:=	(a*b)/(c+a*b)	pm	-0.21557	-0.366305	-0.064835	0.00506306	0.0073786	TRUE
Global Variance	heart_texture_RunPercentage_glrlm_MYO_ES	te	:=	c+a*b	te	-0.0366365	-0.0577287	-0.0155442	0.000663131	0.00115881	TRUE
Global Variance	heart_texture_ShortRunEmphasis_glrlm_MYO_ED	heart_texture_ShortRunEmphasis_glrlm_MYO_ED	~	cardio_latent_gvrf	a	-0.239403	-0.256402	-0.222404	0	0	TRUE
Global Variance	heart_texture_ShortRunEmphasis_glrlm_MYO_ED	cog_latent_g	~	heart_texture_ShortRunEmphasis_glrlm_MYO_ED	b	-0.0588482	-0.080453	-0.0372434	9.36387e-08	4.35145e-07	TRUE
Global Variance	heart_texture_ShortRunEmphasis_glrlm_MYO_ED	cog_latent_g	~	cardio_latent_gvrf	c	-0.0507249	-0.0724063	-0.0290435	4.53003e-06	1.671e-05	TRUE
Global Variance	heart_texture_ShortRunEmphasis_glrlm_MYO_ED	de	:=	c	de	-0.0507249	-0.0724063	-0.0290435	4.53003e-06	1.671e-05	TRUE
Global Variance	heart_texture_ShortRunEmphasis_glrlm_MYO_ED	ie	:=	a*b	ie	0.0140884	0.00881762	0.0193592	1.61605e-07	7.29531e-07	TRUE
Global Variance	heart_texture_ShortRunEmphasis_glrlm_MYO_ED	pm	:=	(a*b)/(c+a*b)	pm	-0.384547	-0.649973	-0.11912	0.00451741	0.00667577	TRUE
Global Variance	heart_texture_ShortRunEmphasis_glrlm_MYO_ED	te	:=	c+a*b	te	-0.0366365	-0.0577287	-0.0155442	0.000663128	0.00115881	TRUE
Global Variance	heart_texture_ShortRunEmphasis_glrlm_MYO_ES	heart_texture_ShortRunEmphasis_glrlm_MYO_ES	~	cardio_latent_gvrf	a	-0.132872	-0.15263	-0.113113	0	0	TRUE
Global Variance	heart_texture_ShortRunEmphasis_glrlm_MYO_ES	cog_latent_g	~	heart_texture_ShortRunEmphasis_glrlm_MYO_ES	b	-0.0499298	-0.068864	-0.0309956	2.36023e-07	1.04312e-06	TRUE
Global Variance	heart_texture_ShortRunEmphasis_glrlm_MYO_ES	cog_latent_g	~	cardio_latent_gvrf	c	-0.0432707	-0.0644838	-0.0220576	6.38917e-05	0.000189575	TRUE
Global Variance	heart_texture_ShortRunEmphasis_glrlm_MYO_ES	de	:=	c	de	-0.0432707	-0.0644838	-0.0220576	6.38917e-05	0.000189575	TRUE
Global Variance	heart_texture_ShortRunEmphasis_glrlm_MYO_ES	ie	:=	a*b	ie	0.00663426	0.00392993	0.00933858	1.52303e-06	5.99101e-06	TRUE
Global Variance	heart_texture_ShortRunEmphasis_glrlm_MYO_ES	pm	:=	(a*b)/(c+a*b)	pm	-0.181084	-0.30998	-0.052187	0.00589609	0.00843698	TRUE
Global Variance	heart_texture_ShortRunEmphasis_glrlm_MYO_ES	te	:=	c+a*b	te	-0.0366364	-0.0577287	-0.0155442	0.000663135	0.00115881	TRUE
Global Variance	heart_texture_SmallDependenceEmphasis_gldm_MYO_ED	heart_texture_SmallDependenceEmphasis_gldm_MYO_ED	~	cardio_latent_gvrf	a	-0.363785	-0.380091	-0.347479	0	0	TRUE
Global Variance	heart_texture_SmallDependenceEmphasis_gldm_MYO_ED	cog_latent_g	~	heart_texture_SmallDependenceEmphasis_gldm_MYO_ED	b	-0.0309348	-0.0526613	-0.00920841	0.00526	0.00761876	TRUE
Global Variance	heart_texture_SmallDependenceEmphasis_gldm_MYO_ED	cog_latent_g	~	cardio_latent_gvrf	c	-0.0478901	-0.0703994	-0.0253808	3.04654e-05	9.70797e-05	TRUE
Global Variance	heart_texture_SmallDependenceEmphasis_gldm_MYO_ED	de	:=	c	de	-0.0478901	-0.0703994	-0.0253808	3.04654e-05	9.70797e-05	TRUE
Global Variance	heart_texture_SmallDependenceEmphasis_gldm_MYO_ED	ie	:=	a*b	ie	0.0112536	0.00333269	0.0191745	0.00535923	0.00773032	TRUE
Global Variance	heart_texture_SmallDependenceEmphasis_gldm_MYO_ED	pm	:=	(a*b)/(c+a*b)	pm	-0.30717	-0.586877	-0.027463	0.0313656	0.0399659	TRUE
Global Variance	heart_texture_SmallDependenceEmphasis_gldm_MYO_ED	te	:=	c+a*b	te	-0.0366365	-0.0577287	-0.0155442	0.000663126	0.00115881	TRUE
Global Variance	heart_texture_SmallDependenceEmphasis_gldm_MYO_ES	heart_texture_SmallDependenceEmphasis_gldm_MYO_ES	~	cardio_latent_gvrf	a	-0.303166	-0.321674	-0.284658	0	0	TRUE
Global Variance	heart_texture_SmallDependenceEmphasis_gldm_MYO_ES	cog_latent_g	~	heart_texture_SmallDependenceEmphasis_gldm_MYO_ES	b	-0.0322691	-0.0517533	-0.0127849	0.00117026	0.00193444	TRUE
Global Variance	heart_texture_SmallDependenceEmphasis_gldm_MYO_ES	cog_latent_g	~	cardio_latent_gvrf	c	-0.0464194	-0.0683064	-0.0245324	3.22716e-05	0.000102148	TRUE
Global Variance	heart_texture_SmallDependenceEmphasis_gldm_MYO_ES	de	:=	c	de	-0.0464194	-0.0683064	-0.0245324	3.22716e-05	0.000102148	TRUE
Global Variance	heart_texture_SmallDependenceEmphasis_gldm_MYO_ES	ie	:=	a*b	ie	0.0097829	0.00384412	0.0157217	0.00124385	0.00204539	TRUE
Global Variance	heart_texture_SmallDependenceEmphasis_gldm_MYO_ES	pm	:=	(a*b)/(c+a*b)	pm	-0.267026	-0.490925	-0.0431273	0.0194136	0.0254729	TRUE
Global Variance	heart_texture_SmallDependenceEmphasis_gldm_MYO_ES	te	:=	c+a*b	te	-0.0366365	-0.0577287	-0.0155442	0.000663126	0.00115881	TRUE
Global Variance	heart_texture_SumEntropy_glcm_MYO_ED	heart_texture_SumEntropy_glcm_MYO_ED	~	cardio_latent_gvrf	a	-0.292299	-0.311136	-0.273462	0	0	TRUE
Global Variance	heart_texture_SumEntropy_glcm_MYO_ED	cog_latent_g	~	heart_texture_SumEntropy_glcm_MYO_ED	b	-0.014328	-0.0335435	0.00488757	0.143896	0.167893	FALSE
Global Variance	heart_texture_SumEntropy_glcm_MYO_ED	cog_latent_g	~	cardio_latent_gvrf	c	-0.0408245	-0.0626467	-0.0190023	0.000245736	0.000646207	TRUE
Global Variance	heart_texture_SumEntropy_glcm_MYO_ED	de	:=	c	de	-0.0408245	-0.0626467	-0.0190023	0.000245736	0.000646207	TRUE
Global Variance	heart_texture_SumEntropy_glcm_MYO_ED	ie	:=	a*b	ie	0.00418805	-0.00143546	0.00981156	0.144383	0.168358	FALSE
Global Variance	heart_texture_SumEntropy_glcm_MYO_ED	pm	:=	(a*b)/(c+a*b)	pm	-0.114314	-0.281399	0.0527714	0.179941	0.205647	FALSE
Global Variance	heart_texture_SumEntropy_glcm_MYO_ED	te	:=	c+a*b	te	-0.0366365	-0.0577287	-0.0155442	0.000663126	0.00115881	TRUE
Global Variance	heart_texture_SumofSquares_glcm_MYO_ED	heart_texture_SumofSquares_glcm_MYO_ED	~	cardio_latent_gvrf	a	-0.234201	-0.253991	-0.21441	0	0	TRUE
Global Variance	heart_texture_SumofSquares_glcm_MYO_ED	cog_latent_g	~	heart_texture_SumofSquares_glcm_MYO_ED	b	-0.00410446	-0.0226839	0.0144749	0.665026	0.684952	FALSE
Global Variance	heart_texture_SumofSquares_glcm_MYO_ED	cog_latent_g	~	cardio_latent_gvrf	c	-0.0375977	-0.0591332	-0.0160623	0.000622071	0.00115881	TRUE
Global Variance	heart_texture_SumofSquares_glcm_MYO_ED	de	:=	c	de	-0.0375977	-0.0591332	-0.0160623	0.000622071	0.00115881	TRUE
Global Variance	heart_texture_SumofSquares_glcm_MYO_ED	ie	:=	a*b	ie	0.000961268	-0.00339082	0.00531336	0.665082	0.684952	FALSE
Global Variance	heart_texture_SumofSquares_glcm_MYO_ED	pm	:=	(a*b)/(c+a*b)	pm	-0.026238	-0.14599	0.0935136	0.667607	0.687178	FALSE
Global Variance	heart_texture_SumofSquares_glcm_MYO_ED	te	:=	c+a*b	te	-0.0366365	-0.0577287	-0.0155442	0.000663125	0.00115881	TRUE
Global Variance	heart_texture_ZoneEntropy_glszm_MYO_ED	heart_texture_ZoneEntropy_glszm_MYO_ED	~	cardio_latent_gvrf	a	-0.330626	-0.34998	-0.311273	0	0	TRUE
Global Variance	heart_texture_ZoneEntropy_glszm_MYO_ED	cog_latent_g	~	heart_texture_ZoneEntropy_glszm_MYO_ED	b	-0.00950221	-0.0279377	0.00893332	0.312389	0.34276	FALSE
Global Variance	heart_texture_ZoneEntropy_glszm_MYO_ED	cog_latent_g	~	cardio_latent_gvrf	c	-0.0397782	-0.0617302	-0.0178262	0.00038296	0.000966834	TRUE
Global Variance	heart_texture_ZoneEntropy_glszm_MYO_ED	de	:=	c	de	-0.0397782	-0.0617302	-0.0178262	0.00038296	0.000966834	TRUE
Global Variance	heart_texture_ZoneEntropy_glszm_MYO_ED	ie	:=	a*b	ie	0.00314168	-0.00295658	0.00923994	0.312626	0.342822	FALSE
Global Variance	heart_texture_ZoneEntropy_glszm_MYO_ED	pm	:=	(a*b)/(c+a*b)	pm	-0.0857528	-0.259406	0.0879008	0.333114	0.362355	FALSE
Global Variance	heart_texture_ZoneEntropy_glszm_MYO_ED	te	:=	c+a*b	te	-0.0366365	-0.0577287	-0.0155442	0.000663123	0.00115881	TRUE
Global Variance	heart_texture_ZonePercentage_glszm_MYO_ED	heart_texture_ZonePercentage_glszm_MYO_ED	~	cardio_latent_gvrf	a	-0.347919	-0.365058	-0.33078	0	0	TRUE
Global Variance	heart_texture_ZonePercentage_glszm_MYO_ED	cog_latent_g	~	heart_texture_ZonePercentage_glszm_MYO_ED	b	-0.0251494	-0.0459152	-0.00438373	0.0176099	0.0232428	TRUE
Global Variance	heart_texture_ZonePercentage_glszm_MYO_ED	cog_latent_g	~	cardio_latent_gvrf	c	-0.0453864	-0.0676702	-0.0231027	6.55317e-05	0.000193232	TRUE
Global Variance	heart_texture_ZonePercentage_glszm_MYO_ED	de	:=	c	de	-0.0453864	-0.0676702	-0.0231027	6.55317e-05	0.000193232	TRUE
Global Variance	heart_texture_ZonePercentage_glszm_MYO_ED	ie	:=	a*b	ie	0.00874996	0.00151146	0.0159885	0.0178256	0.0234867	TRUE
Global Variance	heart_texture_ZonePercentage_glszm_MYO_ED	pm	:=	(a*b)/(c+a*b)	pm	-0.238832	-0.479808	0.00214357	0.052073	0.0640276	FALSE
Global Variance	heart_texture_ZonePercentage_glszm_MYO_ED	te	:=	c+a*b	te	-0.0366365	-0.0577287	-0.0155442	0.000663125	0.00115881	TRUE
Global Variance	heart_texture_ZonePercentage_glszm_MYO_ES	heart_texture_ZonePercentage_glszm_MYO_ES	~	cardio_latent_gvrf	a	-0.320924	-0.339555	-0.302293	0	0	TRUE
Global Variance	heart_texture_ZonePercentage_glszm_MYO_ES	cog_latent_g	~	heart_texture_ZonePercentage_glszm_MYO_ES	b	-0.0201049	-0.0393475	-0.000862287	0.0405803	0.0507857	FALSE
Global Variance	heart_texture_ZonePercentage_glszm_MYO_ES	cog_latent_g	~	cardio_latent_gvrf	c	-0.0430886	-0.0650577	-0.0211196	0.000120977	0.000337313	TRUE
Global Variance	heart_texture_ZonePercentage_glszm_MYO_ES	de	:=	c	de	-0.0430886	-0.0650577	-0.0211196	0.000120977	0.000337313	TRUE
Global Variance	heart_texture_ZonePercentage_glszm_MYO_ES	ie	:=	a*b	ie	0.00645215	0.000264626	0.0126397	0.0409746	0.0512115	FALSE
Global Variance	heart_texture_ZonePercentage_glszm_MYO_ES	pm	:=	(a*b)/(c+a*b)	pm	-0.176113	-0.373276	0.02105	0.079996	0.0962999	FALSE
Global Variance	heart_texture_ZonePercentage_glszm_MYO_ES	te	:=	c+a*b	te	-0.0366365	-0.0577287	-0.0155442	0.000663125	0.00115881	TRUE
Local Dimness	heart_texture_Busyness_ngtdm_MYO_ED	heart_texture_Busyness_ngtdm_MYO_ED	~	cardio_latent_gvrf	a	0.504536	0.487884	0.521189	0	0	TRUE
Local Dimness	heart_texture_Busyness_ngtdm_MYO_ED	cog_latent_g	~	heart_texture_Busyness_ngtdm_MYO_ED	b	-0.00497596	-0.0246956	0.0147436	0.620904	0.646137	FALSE
Local Dimness	heart_texture_Busyness_ngtdm_MYO_ED	cog_latent_g	~	cardio_latent_gvrf	c	-0.0341259	-0.0574486	-0.0108033	0.0041328	0.00613609	TRUE
Local Dimness	heart_texture_Busyness_ngtdm_MYO_ED	de	:=	c	de	-0.0341259	-0.0574486	-0.0108033	0.0041328	0.00613609	TRUE
Local Dimness	heart_texture_Busyness_ngtdm_MYO_ED	ie	:=	a*b	ie	-0.00251055	-0.0124602	0.00743911	0.620919	0.646137	FALSE
Local Dimness	heart_texture_Busyness_ngtdm_MYO_ED	pm	:=	(a*b)/(c+a*b)	pm	0.0685261	-0.205909	0.342961	0.624558	0.648856	FALSE
Local Dimness	heart_texture_Busyness_ngtdm_MYO_ED	te	:=	c+a*b	te	-0.0366365	-0.0577287	-0.0155443	0.000663122	0.00115881	TRUE
Local Dimness	heart_texture_Busyness_ngtdm_MYO_ES	heart_texture_Busyness_ngtdm_MYO_ES	~	cardio_latent_gvrf	a	0.55138	0.535616	0.567144	0	0	TRUE
Local Dimness	heart_texture_Busyness_ngtdm_MYO_ES	cog_latent_g	~	heart_texture_Busyness_ngtdm_MYO_ES	b	-0.000264041	-0.0204812	0.0199531	0.979578	0.98165	FALSE
Local Dimness	heart_texture_Busyness_ngtdm_MYO_ES	cog_latent_g	~	cardio_latent_gvrf	c	-0.0364909	-0.0603478	-0.012634	0.00271835	0.00420735	TRUE
Local Dimness	heart_texture_Busyness_ngtdm_MYO_ES	de	:=	c	de	-0.0364909	-0.0603478	-0.012634	0.00271835	0.00420735	TRUE
Local Dimness	heart_texture_Busyness_ngtdm_MYO_ES	ie	:=	a*b	ie	-0.000145587	-0.0112929	0.0110018	0.979578	0.98165	FALSE
Local Dimness	heart_texture_Busyness_ngtdm_MYO_ES	pm	:=	(a*b)/(c+a*b)	pm	0.00397382	-0.300304	0.308252	0.979579	0.98165	FALSE
Local Dimness	heart_texture_Busyness_ngtdm_MYO_ES	te	:=	c+a*b	te	-0.0366365	-0.0577287	-0.0155443	0.000663121	0.00115881	TRUE
Local Dimness	heart_texture_LargeAreaLowGrayLevelEmphasis_glszm_MYO_ED	heart_texture_LargeAreaLowGrayLevelEmphasis_glszm_MYO_ED	~	cardio_latent_gvrf	a	0.448546	0.431403	0.465689	0	0	TRUE
Local Dimness	heart_texture_LargeAreaLowGrayLevelEmphasis_glszm_MYO_ED	cog_latent_g	~	heart_texture_LargeAreaLowGrayLevelEmphasis_glszm_MYO_ED	b	0.0335425	0.0137535	0.0533315	0.000893254	0.00151486	TRUE
Local Dimness	heart_texture_LargeAreaLowGrayLevelEmphasis_glszm_MYO_ED	cog_latent_g	~	cardio_latent_gvrf	c	-0.0516819	-0.074545	-0.0288187	9.4027e-06	3.28315e-05	TRUE
Local Dimness	heart_texture_LargeAreaLowGrayLevelEmphasis_glszm_MYO_ED	de	:=	c	de	-0.0516819	-0.074545	-0.0288187	9.4027e-06	3.28315e-05	TRUE
Local Dimness	heart_texture_LargeAreaLowGrayLevelEmphasis_glszm_MYO_ED	ie	:=	a*b	ie	0.0150454	0.00614793	0.0239428	0.000918877	0.00154724	TRUE
Local Dimness	heart_texture_LargeAreaLowGrayLevelEmphasis_glszm_MYO_ED	pm	:=	(a*b)/(c+a*b)	pm	-0.410666	-0.750198	-0.0711335	0.01776	0.0234165	TRUE
Local Dimness	heart_texture_LargeAreaLowGrayLevelEmphasis_glszm_MYO_ED	te	:=	c+a*b	te	-0.0366365	-0.0577287	-0.0155443	0.00066312	0.00115881	TRUE
Local Dimness	heart_texture_LargeAreaLowGrayLevelEmphasis_glszm_MYO_ES	heart_texture_LargeAreaLowGrayLevelEmphasis_glszm_MYO_ES	~	cardio_latent_gvrf	a	0.427949	0.410172	0.445725	0	0	TRUE
Local Dimness	heart_texture_LargeAreaLowGrayLevelEmphasis_glszm_MYO_ES	cog_latent_g	~	heart_texture_LargeAreaLowGrayLevelEmphasis_glszm_MYO_ES	b	0.0198881	0.000620785	0.0391554	0.0430615	0.0537135	FALSE
Local Dimness	heart_texture_LargeAreaLowGrayLevelEmphasis_glszm_MYO_ES	cog_latent_g	~	cardio_latent_gvrf	c	-0.0451476	-0.0677843	-0.0225108	9.26688e-05	0.000266616	TRUE
Local Dimness	heart_texture_LargeAreaLowGrayLevelEmphasis_glszm_MYO_ES	de	:=	c	de	-0.0451476	-0.0677843	-0.0225108	9.26688e-05	0.000266616	TRUE
Local Dimness	heart_texture_LargeAreaLowGrayLevelEmphasis_glszm_MYO_ES	ie	:=	a*b	ie	0.00851109	0.000257112	0.0167651	0.043278	0.0538419	FALSE
Local Dimness	heart_texture_LargeAreaLowGrayLevelEmphasis_glszm_MYO_ES	pm	:=	(a*b)/(c+a*b)	pm	-0.232312	-0.494509	0.0298853	0.0824636	0.0991446	FALSE
Local Dimness	heart_texture_LargeAreaLowGrayLevelEmphasis_glszm_MYO_ES	te	:=	c+a*b	te	-0.0366365	-0.0577287	-0.0155442	0.000663127	0.00115881	TRUE
Local Dimness	heart_texture_LargeDependenceLowGrayLevelEmphasis_gldm_MYO_ED	heart_texture_LargeDependenceLowGrayLevelEmphasis_gldm_MYO_ED	~	cardio_latent_gvrf	a	0.537871	0.521571	0.55417	0	0	TRUE
Local Dimness	heart_texture_LargeDependenceLowGrayLevelEmphasis_gldm_MYO_ED	cog_latent_g	~	heart_texture_LargeDependenceLowGrayLevelEmphasis_gldm_MYO_ED	b	0.0257808	0.00610251	0.0454591	0.0102353	0.0139914	TRUE
Local Dimness	heart_texture_LargeDependenceLowGrayLevelEmphasis_gldm_MYO_ED	cog_latent_g	~	cardio_latent_gvrf	c	-0.0505032	-0.0740865	-0.0269199	2.70208e-05	8.77252e-05	TRUE
Local Dimness	heart_texture_LargeDependenceLowGrayLevelEmphasis_gldm_MYO_ED	de	:=	c	de	-0.0505032	-0.0740865	-0.0269199	2.70208e-05	8.77252e-05	TRUE
Local Dimness	heart_texture_LargeDependenceLowGrayLevelEmphasis_gldm_MYO_ED	ie	:=	a*b	ie	0.0138667	0.00327217	0.0244613	0.0103085	0.0140813	TRUE
Local Dimness	heart_texture_LargeDependenceLowGrayLevelEmphasis_gldm_MYO_ED	pm	:=	(a*b)/(c+a*b)	pm	-0.378495	-0.740956	-0.0160347	0.0406905	0.05089	FALSE
Local Dimness	heart_texture_LargeDependenceLowGrayLevelEmphasis_gldm_MYO_ED	te	:=	c+a*b	te	-0.0366365	-0.0577287	-0.0155442	0.000663125	0.00115881	TRUE
Local Dimness	heart_texture_LargeDependenceLowGrayLevelEmphasis_gldm_MYO_ES	heart_texture_LargeDependenceLowGrayLevelEmphasis_gldm_MYO_ES	~	cardio_latent_gvrf	a	0.522526	0.50608	0.538973	0	0	TRUE
Local Dimness	heart_texture_LargeDependenceLowGrayLevelEmphasis_gldm_MYO_ES	cog_latent_g	~	heart_texture_LargeDependenceLowGrayLevelEmphasis_gldm_MYO_ES	b	0.00863004	-0.0110988	0.0283589	0.391251	0.420825	FALSE
Local Dimness	heart_texture_LargeDependenceLowGrayLevelEmphasis_gldm_MYO_ES	cog_latent_g	~	cardio_latent_gvrf	c	-0.0411459	-0.0646187	-0.0176731	0.000591127	0.00115881	TRUE
Local Dimness	heart_texture_LargeDependenceLowGrayLevelEmphasis_gldm_MYO_ES	de	:=	c	de	-0.0411459	-0.0646187	-0.0176731	0.000591127	0.00115881	TRUE
Local Dimness	heart_texture_LargeDependenceLowGrayLevelEmphasis_gldm_MYO_ES	ie	:=	a*b	ie	0.00450942	-0.00580061	0.0148195	0.391305	0.420825	FALSE
Local Dimness	heart_texture_LargeDependenceLowGrayLevelEmphasis_gldm_MYO_ES	pm	:=	(a*b)/(c+a*b)	pm	-0.123086	-0.413317	0.167146	0.405855	0.433522	FALSE
Local Dimness	heart_texture_LargeDependenceLowGrayLevelEmphasis_gldm_MYO_ES	te	:=	c+a*b	te	-0.0366365	-0.0577287	-0.0155442	0.000663122	0.00115881	TRUE
Local Dimness	heart_texture_LongRunLowGrayLevelEmphasis_glrlm_MYO_ED	heart_texture_LongRunLowGrayLevelEmphasis_glrlm_MYO_ED	~	cardio_latent_gvrf	a	0.550967	0.534894	0.56704	0	0	TRUE
Local Dimness	heart_texture_LongRunLowGrayLevelEmphasis_glrlm_MYO_ED	cog_latent_g	~	heart_texture_LongRunLowGrayLevelEmphasis_glrlm_MYO_ED	b	0.0160316	-0.00374972	0.035813	0.112188	0.132942	FALSE
Local Dimness	heart_texture_LongRunLowGrayLevelEmphasis_glrlm_MYO_ED	cog_latent_g	~	cardio_latent_gvrf	c	-0.0454694	-0.0692026	-0.0217361	0.000173341	0.000471527	TRUE
Local Dimness	heart_texture_LongRunLowGrayLevelEmphasis_glrlm_MYO_ED	de	:=	c	de	-0.0454694	-0.0692026	-0.0217361	0.000173341	0.000471527	TRUE
Local Dimness	heart_texture_LongRunLowGrayLevelEmphasis_glrlm_MYO_ED	ie	:=	a*b	ie	0.0088329	-0.00206974	0.0197355	0.112312	0.133006	FALSE
Local Dimness	heart_texture_LongRunLowGrayLevelEmphasis_glrlm_MYO_ED	pm	:=	(a*b)/(c+a*b)	pm	-0.241096	-0.569596	0.0874049	0.1503	0.174613	FALSE
Local Dimness	heart_texture_LongRunLowGrayLevelEmphasis_glrlm_MYO_ED	te	:=	c+a*b	te	-0.0366365	-0.0577287	-0.0155442	0.000663124	0.00115881	TRUE
Local Dimness	heart_texture_LongRunLowGrayLevelEmphasis_glrlm_MYO_ES	heart_texture_LongRunLowGrayLevelEmphasis_glrlm_MYO_ES	~	cardio_latent_gvrf	a	0.487432	0.470378	0.504485	0	0	TRUE
Local Dimness	heart_texture_LongRunLowGrayLevelEmphasis_glrlm_MYO_ES	cog_latent_g	~	heart_texture_LongRunLowGrayLevelEmphasis_glrlm_MYO_ES	b	0.00999071	-0.00944849	0.0294299	0.313783	0.343793	FALSE
Local Dimness	heart_texture_LongRunLowGrayLevelEmphasis_glrlm_MYO_ES	cog_latent_g	~	cardio_latent_gvrf	c	-0.0415063	-0.0646247	-0.0183879	0.000433371	0.00108115	TRUE
Local Dimness	heart_texture_LongRunLowGrayLevelEmphasis_glrlm_MYO_ES	de	:=	c	de	-0.0415063	-0.0646247	-0.0183879	0.000433371	0.00108115	TRUE
Local Dimness	heart_texture_LongRunLowGrayLevelEmphasis_glrlm_MYO_ES	ie	:=	a*b	ie	0.00486979	-0.00460729	0.0143469	0.313874	0.343793	FALSE
Local Dimness	heart_texture_LongRunLowGrayLevelEmphasis_glrlm_MYO_ES	pm	:=	(a*b)/(c+a*b)	pm	-0.132922	-0.402726	0.136883	0.334247	0.363378	FALSE
Local Dimness	heart_texture_LongRunLowGrayLevelEmphasis_glrlm_MYO_ES	te	:=	c+a*b	te	-0.0366365	-0.0577287	-0.0155442	0.000663123	0.00115881	TRUE
Local Dimness	heart_texture_LowGrayLevelEmphasis_gldm_MYO_ED	heart_texture_LowGrayLevelEmphasis_gldm_MYO_ED	~	cardio_latent_gvrf	a	0.562686	0.547071	0.578301	0	0	TRUE
Local Dimness	heart_texture_LowGrayLevelEmphasis_gldm_MYO_ED	cog_latent_g	~	heart_texture_LowGrayLevelEmphasis_gldm_MYO_ED	b	-0.00731909	-0.0275574	0.0129192	0.47844	0.505108	FALSE
Local Dimness	heart_texture_LowGrayLevelEmphasis_gldm_MYO_ED	cog_latent_g	~	cardio_latent_gvrf	c	-0.0325181	-0.0564906	-0.00854563	0.00784557	0.0109136	TRUE
Local Dimness	heart_texture_LowGrayLevelEmphasis_gldm_MYO_ED	de	:=	c	de	-0.0325181	-0.0564906	-0.00854563	0.00784557	0.0109136	TRUE
Local Dimness	heart_texture_LowGrayLevelEmphasis_gldm_MYO_ED	ie	:=	a*b	ie	-0.00411835	-0.0155069	0.00727015	0.478468	0.505108	FALSE
Local Dimness	heart_texture_LowGrayLevelEmphasis_gldm_MYO_ED	pm	:=	(a*b)/(c+a*b)	pm	0.112411	-0.205119	0.429941	0.487769	0.513783	FALSE
Local Dimness	heart_texture_LowGrayLevelEmphasis_gldm_MYO_ED	te	:=	c+a*b	te	-0.0366365	-0.0577287	-0.0155442	0.000663122	0.00115881	TRUE
Local Dimness	heart_texture_LowGrayLevelEmphasis_gldm_MYO_ES	heart_texture_LowGrayLevelEmphasis_gldm_MYO_ES	~	cardio_latent_gvrf	a	0.556712	0.540893	0.572532	0	0	TRUE
Local Dimness	heart_texture_LowGrayLevelEmphasis_gldm_MYO_ES	cog_latent_g	~	heart_texture_LowGrayLevelEmphasis_gldm_MYO_ES	b	-0.0133929	-0.0334363	0.00665059	0.190321	0.216968	FALSE
Local Dimness	heart_texture_LowGrayLevelEmphasis_gldm_MYO_ES	cog_latent_g	~	cardio_latent_gvrf	c	-0.0291805	-0.0530462	-0.0053148	0.0165552	0.0219194	TRUE
Local Dimness	heart_texture_LowGrayLevelEmphasis_gldm_MYO_ES	de	:=	c	de	-0.0291805	-0.0530462	-0.0053148	0.0165552	0.0219194	TRUE
Local Dimness	heart_texture_LowGrayLevelEmphasis_gldm_MYO_ES	ie	:=	a*b	ie	-0.00745597	-0.0186169	0.00370495	0.190419	0.216968	FALSE
Local Dimness	heart_texture_LowGrayLevelEmphasis_gldm_MYO_ES	pm	:=	(a*b)/(c+a*b)	pm	0.203512	-0.12291	0.529935	0.221721	0.24919	FALSE
Local Dimness	heart_texture_LowGrayLevelEmphasis_gldm_MYO_ES	te	:=	c+a*b	te	-0.0366364	-0.0577287	-0.0155442	0.000663134	0.00115881	TRUE
Local Dimness	heart_texture_LowGrayLevelRunEmphasis_glrlm_MYO_ED	heart_texture_LowGrayLevelRunEmphasis_glrlm_MYO_ED	~	cardio_latent_gvrf	a	0.567468	0.551904	0.583031	0	0	TRUE
Local Dimness	heart_texture_LowGrayLevelRunEmphasis_glrlm_MYO_ED	cog_latent_g	~	heart_texture_LowGrayLevelRunEmphasis_glrlm_MYO_ED	b	-0.0096009	-0.0298294	0.0106276	0.352246	0.38147	FALSE
Local Dimness	heart_texture_LowGrayLevelRunEmphasis_glrlm_MYO_ED	cog_latent_g	~	cardio_latent_gvrf	c	-0.0311883	-0.0552049	-0.00717168	0.0109204	0.0148424	TRUE
Local Dimness	heart_texture_LowGrayLevelRunEmphasis_glrlm_MYO_ED	de	:=	c	de	-0.0311883	-0.0552049	-0.00717168	0.0109204	0.0148424	TRUE
Local Dimness	heart_texture_LowGrayLevelRunEmphasis_glrlm_MYO_ED	ie	:=	a*b	ie	-0.0054482	-0.0169284	0.00603204	0.352297	0.38147	FALSE
Local Dimness	heart_texture_LowGrayLevelRunEmphasis_glrlm_MYO_ED	pm	:=	(a*b)/(c+a*b)	pm	0.14871	-0.176151	0.473571	0.369612	0.399991	FALSE
Local Dimness	heart_texture_LowGrayLevelRunEmphasis_glrlm_MYO_ED	te	:=	c+a*b	te	-0.0366365	-0.0577287	-0.0155442	0.000663128	0.00115881	TRUE
Local Dimness	heart_texture_LowGrayLevelRunEmphasis_glrlm_MYO_ES	heart_texture_LowGrayLevelRunEmphasis_glrlm_MYO_ES	~	cardio_latent_gvrf	a	0.558079	0.542282	0.573876	0	0	TRUE
Local Dimness	heart_texture_LowGrayLevelRunEmphasis_glrlm_MYO_ES	cog_latent_g	~	heart_texture_LowGrayLevelRunEmphasis_glrlm_MYO_ES	b	-0.0126908	-0.032743	0.00736139	0.214814	0.241959	FALSE
Local Dimness	heart_texture_LowGrayLevelRunEmphasis_glrlm_MYO_ES	cog_latent_g	~	cardio_latent_gvrf	c	-0.029554	-0.0534347	-0.0056733	0.0152835	0.0203066	TRUE
Local Dimness	heart_texture_LowGrayLevelRunEmphasis_glrlm_MYO_ES	de	:=	c	de	-0.029554	-0.0534347	-0.0056733	0.0152835	0.0203066	TRUE
Local Dimness	heart_texture_LowGrayLevelRunEmphasis_glrlm_MYO_ES	ie	:=	a*b	ie	-0.00708246	-0.0182754	0.00411046	0.214904	0.241959	FALSE
Local Dimness	heart_texture_LowGrayLevelRunEmphasis_glrlm_MYO_ES	pm	:=	(a*b)/(c+a*b)	pm	0.193317	-0.131864	0.518499	0.243946	0.272713	FALSE
Local Dimness	heart_texture_LowGrayLevelRunEmphasis_glrlm_MYO_ES	te	:=	c+a*b	te	-0.0366364	-0.0577287	-0.0155442	0.000663135	0.00115881	TRUE
Local Dimness	heart_texture_LowGrayLevelZoneEmphasis_glszm_MYO_ED	heart_texture_LowGrayLevelZoneEmphasis_glszm_MYO_ED	~	cardio_latent_gvrf	a	0.471077	0.453585	0.488568	0	0	TRUE
Local Dimness	heart_texture_LowGrayLevelZoneEmphasis_glszm_MYO_ED	cog_latent_g	~	heart_texture_LowGrayLevelZoneEmphasis_glszm_MYO_ED	b	-0.035615	-0.0547101	-0.01652	0.00025657	0.000673764	TRUE
Local Dimness	heart_texture_LowGrayLevelZoneEmphasis_glszm_MYO_ED	cog_latent_g	~	cardio_latent_gvrf	c	-0.0198591	-0.0427898	0.00307167	0.0896176	0.107337	FALSE
Local Dimness	heart_texture_LowGrayLevelZoneEmphasis_glszm_MYO_ED	de	:=	c	de	-0.0198591	-0.0427898	0.00307167	0.0896176	0.107337	FALSE
Local Dimness	heart_texture_LowGrayLevelZoneEmphasis_glszm_MYO_ED	ie	:=	a*b	ie	-0.0167774	-0.0257978	-0.00775706	0.000266938	0.000698088	TRUE
Local Dimness	heart_texture_LowGrayLevelZoneEmphasis_glszm_MYO_ED	pm	:=	(a*b)/(c+a*b)	pm	0.457943	0.0974122	0.818474	0.0127913	0.0172737	TRUE
Local Dimness	heart_texture_LowGrayLevelZoneEmphasis_glszm_MYO_ED	te	:=	c+a*b	te	-0.0366365	-0.0577287	-0.0155442	0.000663125	0.00115881	TRUE
Local Dimness	heart_texture_LowGrayLevelZoneEmphasis_glszm_MYO_ES	heart_texture_LowGrayLevelZoneEmphasis_glszm_MYO_ES	~	cardio_latent_gvrf	a	0.469835	0.452407	0.487263	0	0	TRUE
Local Dimness	heart_texture_LowGrayLevelZoneEmphasis_glszm_MYO_ES	cog_latent_g	~	heart_texture_LowGrayLevelZoneEmphasis_glszm_MYO_ES	b	-0.0362235	-0.0554087	-0.0170383	0.000215091	0.000568775	TRUE
Local Dimness	heart_texture_LowGrayLevelZoneEmphasis_glszm_MYO_ES	cog_latent_g	~	cardio_latent_gvrf	c	-0.0196174	-0.0425554	0.00332048	0.0936911	0.111933	FALSE
Local Dimness	heart_texture_LowGrayLevelZoneEmphasis_glszm_MYO_ES	de	:=	c	de	-0.0196174	-0.0425554	0.00332048	0.0936911	0.111933	FALSE
Local Dimness	heart_texture_LowGrayLevelZoneEmphasis_glszm_MYO_ES	ie	:=	a*b	ie	-0.0170191	-0.0260586	-0.00797951	0.000224174	0.000591146	TRUE
Local Dimness	heart_texture_LowGrayLevelZoneEmphasis_glszm_MYO_ES	pm	:=	(a*b)/(c+a*b)	pm	0.464538	0.100877	0.828199	0.0122921	0.0166114	TRUE
Local Dimness	heart_texture_LowGrayLevelZoneEmphasis_glszm_MYO_ES	te	:=	c+a*b	te	-0.0366365	-0.0577287	-0.0155443	0.000663119	0.00115881	TRUE
Local Dimness	heart_texture_ShortRunLowGrayLevelEmphasis_glrlm_MYO_ED	heart_texture_ShortRunLowGrayLevelEmphasis_glrlm_MYO_ED	~	cardio_latent_gvrf	a	0.543535	0.527655	0.559414	0	0	TRUE
Local Dimness	heart_texture_ShortRunLowGrayLevelEmphasis_glrlm_MYO_ED	cog_latent_g	~	heart_texture_ShortRunLowGrayLevelEmphasis_glrlm_MYO_ED	b	-0.0176982	-0.0378754	0.00247902	0.0855855	0.102768	FALSE
Local Dimness	heart_texture_ShortRunLowGrayLevelEmphasis_glrlm_MYO_ED	cog_latent_g	~	cardio_latent_gvrf	c	-0.0270169	-0.0507941	-0.00323965	0.0259466	0.0334658	TRUE
Local Dimness	heart_texture_ShortRunLowGrayLevelEmphasis_glrlm_MYO_ED	de	:=	c	de	-0.0270169	-0.0507941	-0.00323965	0.0259466	0.0334658	TRUE
Local Dimness	heart_texture_ShortRunLowGrayLevelEmphasis_glrlm_MYO_ED	ie	:=	a*b	ie	-0.00961959	-0.020591	0.00135181	0.0857104	0.102853	FALSE
Local Dimness	heart_texture_ShortRunLowGrayLevelEmphasis_glrlm_MYO_ED	pm	:=	(a*b)/(c+a*b)	pm	0.262569	-0.0729179	0.598055	0.125038	0.146794	FALSE
Local Dimness	heart_texture_ShortRunLowGrayLevelEmphasis_glrlm_MYO_ED	te	:=	c+a*b	te	-0.0366365	-0.0577287	-0.0155442	0.000663127	0.00115881	TRUE
Local Dimness	heart_texture_ShortRunLowGrayLevelEmphasis_glrlm_MYO_ES	heart_texture_ShortRunLowGrayLevelEmphasis_glrlm_MYO_ES	~	cardio_latent_gvrf	a	0.534221	0.518067	0.550375	0	0	TRUE
Local Dimness	heart_texture_ShortRunLowGrayLevelEmphasis_glrlm_MYO_ES	cog_latent_g	~	heart_texture_ShortRunLowGrayLevelEmphasis_glrlm_MYO_ES	b	-0.0203136	-0.0402535	-0.000373731	0.0458579	0.0567907	FALSE
Local Dimness	heart_texture_ShortRunLowGrayLevelEmphasis_glrlm_MYO_ES	cog_latent_g	~	cardio_latent_gvrf	c	-0.0257845	-0.0494182	-0.00215079	0.0324899	0.0412322	TRUE
Local Dimness	heart_texture_ShortRunLowGrayLevelEmphasis_glrlm_MYO_ES	de	:=	c	de	-0.0257845	-0.0494182	-0.00215079	0.0324899	0.0412322	TRUE
Local Dimness	heart_texture_ShortRunLowGrayLevelEmphasis_glrlm_MYO_ES	ie	:=	a*b	ie	-0.010852	-0.0215104	-0.000193536	0.0459826	0.056908	FALSE
Local Dimness	heart_texture_ShortRunLowGrayLevelEmphasis_glrlm_MYO_ES	pm	:=	(a*b)/(c+a*b)	pm	0.296207	-0.0410359	0.63345	0.0851647	0.102327	FALSE
Local Dimness	heart_texture_ShortRunLowGrayLevelEmphasis_glrlm_MYO_ES	te	:=	c+a*b	te	-0.0366365	-0.0577287	-0.0155442	0.000663128	0.00115881	TRUE
Local Dimness	heart_texture_SmallAreaLowGrayLevelEmphasis_glszm_MYO_ED	heart_texture_SmallAreaLowGrayLevelEmphasis_glszm_MYO_ED	~	cardio_latent_gvrf	a	0.424164	0.405966	0.442362	0	0	TRUE
Local Dimness	heart_texture_SmallAreaLowGrayLevelEmphasis_glszm_MYO_ED	cog_latent_g	~	heart_texture_SmallAreaLowGrayLevelEmphasis_glszm_MYO_ED	b	-0.0256985	-0.0445229	-0.00687406	0.00745782	0.0104124	TRUE
Local Dimness	heart_texture_SmallAreaLowGrayLevelEmphasis_glszm_MYO_ED	cog_latent_g	~	cardio_latent_gvrf	c	-0.0257361	-0.0482908	-0.00318133	0.0253246	0.0327081	TRUE
Local Dimness	heart_texture_SmallAreaLowGrayLevelEmphasis_glszm_MYO_ED	de	:=	c	de	-0.0257361	-0.0482908	-0.00318133	0.0253246	0.0327081	TRUE
Local Dimness	heart_texture_SmallAreaLowGrayLevelEmphasis_glszm_MYO_ED	ie	:=	a*b	ie	-0.0109004	-0.0189005	-0.00290025	0.00757382	0.0105588	TRUE
Local Dimness	heart_texture_SmallAreaLowGrayLevelEmphasis_glszm_MYO_ED	pm	:=	(a*b)/(c+a*b)	pm	0.297528	0.0200623	0.574993	0.0355813	0.0447362	TRUE
Local Dimness	heart_texture_SmallAreaLowGrayLevelEmphasis_glszm_MYO_ED	te	:=	c+a*b	te	-0.0366364	-0.0577287	-0.0155442	0.000663132	0.00115881	TRUE
Local Dimness	heart_texture_SmallAreaLowGrayLevelEmphasis_glszm_MYO_ES	heart_texture_SmallAreaLowGrayLevelEmphasis_glszm_MYO_ES	~	cardio_latent_gvrf	a	0.439009	0.421043	0.456976	0	0	TRUE
Local Dimness	heart_texture_SmallAreaLowGrayLevelEmphasis_glszm_MYO_ES	cog_latent_g	~	heart_texture_SmallAreaLowGrayLevelEmphasis_glszm_MYO_ES	b	-0.0316666	-0.0505868	-0.0127464	0.00103669	0.0017333	TRUE
Local Dimness	heart_texture_SmallAreaLowGrayLevelEmphasis_glszm_MYO_ES	cog_latent_g	~	cardio_latent_gvrf	c	-0.0227346	-0.0454041	-6.4977e-05	0.0493469	0.0608334	FALSE
Local Dimness	heart_texture_SmallAreaLowGrayLevelEmphasis_glszm_MYO_ES	de	:=	c	de	-0.0227346	-0.0454041	-6.4977e-05	0.0493469	0.0608334	FALSE
Local Dimness	heart_texture_SmallAreaLowGrayLevelEmphasis_glszm_MYO_ES	ie	:=	a*b	ie	-0.0139019	-0.0222303	-0.00557357	0.00106931	0.00177694	TRUE
Local Dimness	heart_texture_SmallAreaLowGrayLevelEmphasis_glszm_MYO_ES	pm	:=	(a*b)/(c+a*b)	pm	0.379456	0.0643269	0.694585	0.0182725	0.0240588	TRUE
Local Dimness	heart_texture_SmallAreaLowGrayLevelEmphasis_glszm_MYO_ES	te	:=	c+a*b	te	-0.0366365	-0.0577287	-0.0155442	0.000663124	0.00115881	TRUE
Local Dimness	heart_texture_SmallDependenceLowGrayLevelEmphasis_gldm_MYO_ED	heart_texture_SmallDependenceLowGrayLevelEmphasis_gldm_MYO_ED	~	cardio_latent_gvrf	a	0.312458	0.293987	0.330929	0	0	TRUE
Local Dimness	heart_texture_SmallDependenceLowGrayLevelEmphasis_gldm_MYO_ED	cog_latent_g	~	heart_texture_SmallDependenceLowGrayLevelEmphasis_gldm_MYO_ED	b	-0.0455653	-0.0650115	-0.0261192	4.37964e-06	1.62183e-05	TRUE
Local Dimness	heart_texture_SmallDependenceLowGrayLevelEmphasis_gldm_MYO_ED	cog_latent_g	~	cardio_latent_gvrf	c	-0.0223992	-0.0443415	-0.000456895	0.0454166	0.056281	FALSE
Local Dimness	heart_texture_SmallDependenceLowGrayLevelEmphasis_gldm_MYO_ED	de	:=	c	de	-0.0223992	-0.0443415	-0.000456895	0.0454166	0.056281	FALSE
Local Dimness	heart_texture_SmallDependenceLowGrayLevelEmphasis_gldm_MYO_ED	ie	:=	a*b	ie	-0.0142373	-0.0203749	-0.00809967	5.45481e-06	2.00433e-05	TRUE
Local Dimness	heart_texture_SmallDependenceLowGrayLevelEmphasis_gldm_MYO_ED	pm	:=	(a*b)/(c+a*b)	pm	0.388609	0.109674	0.667545	0.00632199	0.00900563	TRUE
Local Dimness	heart_texture_SmallDependenceLowGrayLevelEmphasis_gldm_MYO_ED	te	:=	c+a*b	te	-0.0366365	-0.0577287	-0.0155442	0.000663129	0.00115881	TRUE
Local Dimness	heart_texture_SmallDependenceLowGrayLevelEmphasis_gldm_MYO_ES	heart_texture_SmallDependenceLowGrayLevelEmphasis_gldm_MYO_ES	~	cardio_latent_gvrf	a	0.365274	0.346923	0.383626	0	0	TRUE
Local Dimness	heart_texture_SmallDependenceLowGrayLevelEmphasis_gldm_MYO_ES	cog_latent_g	~	heart_texture_SmallDependenceLowGrayLevelEmphasis_gldm_MYO_ES	b	-0.0453263	-0.0645062	-0.0261465	3.62428e-06	1.37708e-05	TRUE
Local Dimness	heart_texture_SmallDependenceLowGrayLevelEmphasis_gldm_MYO_ES	cog_latent_g	~	cardio_latent_gvrf	c	-0.0200799	-0.0422989	0.00213901	0.0765143	0.0922844	FALSE
Local Dimness	heart_texture_SmallDependenceLowGrayLevelEmphasis_gldm_MYO_ES	de	:=	c	de	-0.0200799	-0.0422989	0.00213901	0.0765143	0.0922844	FALSE
Local Dimness	heart_texture_SmallDependenceLowGrayLevelEmphasis_gldm_MYO_ES	ie	:=	a*b	ie	-0.0165565	-0.023616	-0.0094971	4.29214e-06	1.60511e-05	TRUE
Local Dimness	heart_texture_SmallDependenceLowGrayLevelEmphasis_gldm_MYO_ES	pm	:=	(a*b)/(c+a*b)	pm	0.451914	0.128695	0.775134	0.00613728	0.00876887	TRUE
Local Dimness	heart_texture_SmallDependenceLowGrayLevelEmphasis_gldm_MYO_ES	te	:=	c+a*b	te	-0.0366365	-0.0577287	-0.0155442	0.000663126	0.00115881	TRUE
Local Uniformity	heart_intensity_Uniformity_MYO_ED	heart_intensity_Uniformity_MYO_ED	~	cardio_latent_gvrf	a	0.194541	0.175057	0.214026	0	0	TRUE
Local Uniformity	heart_intensity_Uniformity_MYO_ED	cog_latent_g	~	heart_intensity_Uniformity_MYO_ED	b	0.0206293	0.00158982	0.0396687	0.0337016	0.0426273	TRUE
Local Uniformity	heart_intensity_Uniformity_MYO_ED	cog_latent_g	~	cardio_latent_gvrf	c	-0.0406497	-0.0620576	-0.0192418	0.00019795	0.000527126	TRUE
Local Uniformity	heart_intensity_Uniformity_MYO_ED	de	:=	c	de	-0.0406497	-0.0620576	-0.0192418	0.00019795	0.000527126	TRUE
Local Uniformity	heart_intensity_Uniformity_MYO_ED	ie	:=	a*b	ie	0.00401324	0.000287032	0.00773945	0.0347774	0.0437834	TRUE
Local Uniformity	heart_intensity_Uniformity_MYO_ED	pm	:=	(a*b)/(c+a*b)	pm	-0.109542	-0.229375	0.010291	0.0731896	0.0886693	FALSE
Local Uniformity	heart_intensity_Uniformity_MYO_ED	te	:=	c+a*b	te	-0.0366365	-0.0577287	-0.0155442	0.000663125	0.00115881	TRUE
Local Uniformity	heart_intensity_Uniformity_MYO_ES	heart_intensity_Uniformity_MYO_ES	~	cardio_latent_gvrf	a	0.184012	0.163369	0.204655	0	0	TRUE
Local Uniformity	heart_intensity_Uniformity_MYO_ES	cog_latent_g	~	heart_intensity_Uniformity_MYO_ES	b	-0.00527446	-0.0232768	0.0127278	0.565801	0.591276	FALSE
Local Uniformity	heart_intensity_Uniformity_MYO_ES	cog_latent_g	~	cardio_latent_gvrf	c	-0.0356659	-0.0570172	-0.0143147	0.00106039	0.0017698	TRUE
Local Uniformity	heart_intensity_Uniformity_MYO_ES	de	:=	c	de	-0.0356659	-0.0570172	-0.0143147	0.00106039	0.0017698	TRUE
Local Uniformity	heart_intensity_Uniformity_MYO_ES	ie	:=	a*b	ie	-0.000970563	-0.00428503	0.0023439	0.566016	0.591276	FALSE
Local Uniformity	heart_intensity_Uniformity_MYO_ES	pm	:=	(a*b)/(c+a*b)	pm	0.0264917	-0.0652548	0.118238	0.571436	0.596281	FALSE
Local Uniformity	heart_intensity_Uniformity_MYO_ES	te	:=	c+a*b	te	-0.0366365	-0.0577287	-0.0155442	0.000663125	0.00115881	TRUE
Local Uniformity	heart_texture_Correlation_glcm_MYO_ES	heart_texture_Correlation_glcm_MYO_ES	~	cardio_latent_gvrf	a	-0.033506	-0.053436	-0.013576	0.000984014	0.00164959	TRUE
Local Uniformity	heart_texture_Correlation_glcm_MYO_ES	cog_latent_g	~	heart_texture_Correlation_glcm_MYO_ES	b	0.0429779	0.0240403	0.0619155	8.66607e-06	3.06028e-05	TRUE
Local Uniformity	heart_texture_Correlation_glcm_MYO_ES	cog_latent_g	~	cardio_latent_gvrf	c	-0.0351964	-0.056282	-0.0141109	0.00106935	0.00177694	TRUE
Local Uniformity	heart_texture_Correlation_glcm_MYO_ES	de	:=	c	de	-0.0351964	-0.056282	-0.0141109	0.00106935	0.00177694	TRUE
Local Uniformity	heart_texture_Correlation_glcm_MYO_ES	ie	:=	a*b	ie	-0.00144002	-0.0025062	-0.000373838	0.0081163	0.0112654	TRUE
Local Uniformity	heart_texture_Correlation_glcm_MYO_ES	pm	:=	(a*b)/(c+a*b)	pm	0.0393056	0.00300954	0.0756016	0.0337977	0.0427202	TRUE
Local Uniformity	heart_texture_Correlation_glcm_MYO_ES	te	:=	c+a*b	te	-0.0366365	-0.0577287	-0.0155442	0.000663129	0.00115881	TRUE
Local Uniformity	heart_texture_DependenceEntropy_gldm_MYO_ES	heart_texture_DependenceEntropy_gldm_MYO_ES	~	cardio_latent_gvrf	a	-0.116898	-0.137466	-0.0963296	0	0	TRUE
Local Uniformity	heart_texture_DependenceEntropy_gldm_MYO_ES	cog_latent_g	~	heart_texture_DependenceEntropy_gldm_MYO_ES	b	0.041572	0.0233393	0.0598048	7.86346e-06	2.8237e-05	TRUE
Local Uniformity	heart_texture_DependenceEntropy_gldm_MYO_ES	cog_latent_g	~	cardio_latent_gvrf	c	-0.0317768	-0.0529627	-0.0105909	0.00328475	0.00499831	TRUE
Local Uniformity	heart_texture_DependenceEntropy_gldm_MYO_ES	de	:=	c	de	-0.0317768	-0.0529627	-0.0105909	0.00328475	0.00499831	TRUE
Local Uniformity	heart_texture_DependenceEntropy_gldm_MYO_ES	ie	:=	a*b	ie	-0.00485967	-0.00715753	-0.00256181	3.39722e-05	0.000106818	TRUE
Local Uniformity	heart_texture_DependenceEntropy_gldm_MYO_ES	pm	:=	(a*b)/(c+a*b)	pm	0.132646	0.0344858	0.230806	0.00808392	0.0112287	TRUE
Local Uniformity	heart_texture_DependenceEntropy_gldm_MYO_ES	te	:=	c+a*b	te	-0.0366365	-0.0577287	-0.0155442	0.000663125	0.00115881	TRUE
Local Uniformity	heart_texture_DependenceNonUniformity_gldm_MYO_ES	heart_texture_DependenceNonUniformity_gldm_MYO_ES	~	cardio_latent_gvrf	a	0.15984	0.143393	0.176288	0	0	TRUE
Local Uniformity	heart_texture_DependenceNonUniformity_gldm_MYO_ES	cog_latent_g	~	heart_texture_DependenceNonUniformity_gldm_MYO_ES	b	0.0792995	0.0566578	0.101941	6.67311e-12	3.834e-11	TRUE
Local Uniformity	heart_texture_DependenceNonUniformity_gldm_MYO_ES	cog_latent_g	~	cardio_latent_gvrf	c	-0.0493118	-0.0706612	-0.0279623	5.98232e-06	2.16874e-05	TRUE
Local Uniformity	heart_texture_DependenceNonUniformity_gldm_MYO_ES	de	:=	c	de	-0.0493118	-0.0706612	-0.0279623	5.98232e-06	2.16874e-05	TRUE
Local Uniformity	heart_texture_DependenceNonUniformity_gldm_MYO_ES	ie	:=	a*b	ie	0.0126753	0.00882576	0.0165248	1.09252e-10	5.91835e-10	TRUE
Local Uniformity	heart_texture_DependenceNonUniformity_gldm_MYO_ES	pm	:=	(a*b)/(c+a*b)	pm	-0.345974	-0.573395	-0.118553	0.00286667	0.00441887	TRUE
Local Uniformity	heart_texture_DependenceNonUniformity_gldm_MYO_ES	te	:=	c+a*b	te	-0.0366365	-0.0577287	-0.0155442	0.000663124	0.00115881	TRUE
Local Uniformity	heart_texture_DependenceVariance_gldm_MYO_ED	heart_texture_DependenceVariance_gldm_MYO_ED	~	cardio_latent_gvrf	a	0.141695	0.122458	0.160933	0	0	TRUE
Local Uniformity	heart_texture_DependenceVariance_gldm_MYO_ED	cog_latent_g	~	heart_texture_DependenceVariance_gldm_MYO_ED	b	0.0567924	0.0373759	0.0762089	9.87877e-09	4.8026e-08	TRUE
Local Uniformity	heart_texture_DependenceVariance_gldm_MYO_ED	cog_latent_g	~	cardio_latent_gvrf	c	-0.0446837	-0.0659195	-0.0234479	3.72193e-05	0.000115119	TRUE
Local Uniformity	heart_texture_DependenceVariance_gldm_MYO_ED	de	:=	c	de	-0.0446837	-0.0659195	-0.0234479	3.72193e-05	0.000115119	TRUE
Local Uniformity	heart_texture_DependenceVariance_gldm_MYO_ED	ie	:=	a*b	ie	0.00804722	0.00508456	0.0110099	1.01683e-07	4.6798e-07	TRUE
Local Uniformity	heart_texture_DependenceVariance_gldm_MYO_ED	pm	:=	(a*b)/(c+a*b)	pm	-0.21965	-0.371218	-0.0680829	0.00450621	0.00666441	TRUE
Local Uniformity	heart_texture_DependenceVariance_gldm_MYO_ED	te	:=	c+a*b	te	-0.0366365	-0.0577287	-0.0155442	0.000663127	0.00115881	TRUE
Local Uniformity	heart_texture_DependenceVariance_gldm_MYO_ES	heart_texture_DependenceVariance_gldm_MYO_ES	~	cardio_latent_gvrf	a	0.0804442	0.0598983	0.10099	1.66533e-14	1.05956e-13	TRUE
Local Uniformity	heart_texture_DependenceVariance_gldm_MYO_ES	cog_latent_g	~	heart_texture_DependenceVariance_gldm_MYO_ES	b	0.0409314	0.0226104	0.0592525	1.19341e-05	4.13658e-05	TRUE
Local Uniformity	heart_texture_DependenceVariance_gldm_MYO_ES	cog_latent_g	~	cardio_latent_gvrf	c	-0.0399292	-0.0610534	-0.018805	0.000211607	0.000560344	TRUE
Local Uniformity	heart_texture_DependenceVariance_gldm_MYO_ES	de	:=	c	de	-0.0399292	-0.0610534	-0.018805	0.000211607	0.000560344	TRUE
Local Uniformity	heart_texture_DependenceVariance_gldm_MYO_ES	ie	:=	a*b	ie	0.0032927	0.00159492	0.00499047	0.000144003	0.000393983	TRUE
Local Uniformity	heart_texture_DependenceVariance_gldm_MYO_ES	pm	:=	(a*b)/(c+a*b)	pm	-0.0898748	-0.16007	-0.0196794	0.0120922	0.0163646	TRUE
Local Uniformity	heart_texture_DependenceVariance_gldm_MYO_ES	te	:=	c+a*b	te	-0.0366365	-0.0577287	-0.0155442	0.000663123	0.00115881	TRUE
Local Uniformity	heart_texture_GrayLevelNonUniformity_gldm_MYO_ED	heart_texture_GrayLevelNonUniformity_gldm_MYO_ED	~	cardio_latent_gvrf	a	0.19665	0.181544	0.211755	0	0	TRUE
Local Uniformity	heart_texture_GrayLevelNonUniformity_gldm_MYO_ED	cog_latent_g	~	heart_texture_GrayLevelNonUniformity_gldm_MYO_ED	b	0.110882	0.0864309	0.135333	0	0	TRUE
Local Uniformity	heart_texture_GrayLevelNonUniformity_gldm_MYO_ED	cog_latent_g	~	cardio_latent_gvrf	c	-0.0584414	-0.0799896	-0.0368932	1.06269e-07	4.8434e-07	TRUE
Local Uniformity	heart_texture_GrayLevelNonUniformity_gldm_MYO_ED	de	:=	c	de	-0.0584414	-0.0799896	-0.0368932	1.06269e-07	4.8434e-07	TRUE
Local Uniformity	heart_texture_GrayLevelNonUniformity_gldm_MYO_ED	ie	:=	a*b	ie	0.0218049	0.0167089	0.026901	0	0	TRUE
Local Uniformity	heart_texture_GrayLevelNonUniformity_gldm_MYO_ED	pm	:=	(a*b)/(c+a*b)	pm	-0.59517	-0.96887	-0.221471	0.00179918	0.00287626	TRUE
Local Uniformity	heart_texture_GrayLevelNonUniformity_gldm_MYO_ED	te	:=	c+a*b	te	-0.0366365	-0.0577287	-0.0155442	0.000663128	0.00115881	TRUE
Local Uniformity	heart_texture_GrayLevelNonUniformity_gldm_MYO_ES	heart_texture_GrayLevelNonUniformity_gldm_MYO_ES	~	cardio_latent_gvrf	a	0.253264	0.237246	0.269283	0	0	TRUE
Local Uniformity	heart_texture_GrayLevelNonUniformity_gldm_MYO_ES	cog_latent_g	~	heart_texture_GrayLevelNonUniformity_gldm_MYO_ES	b	0.0835981	0.0607719	0.106424	7.06768e-13	4.20073e-12	TRUE
Local Uniformity	heart_texture_GrayLevelNonUniformity_gldm_MYO_ES	cog_latent_g	~	cardio_latent_gvrf	c	-0.0578089	-0.0796181	-0.0359997	2.04489e-07	9.12262e-07	TRUE
Local Uniformity	heart_texture_GrayLevelNonUniformity_gldm_MYO_ES	de	:=	c	de	-0.0578089	-0.0796181	-0.0359997	2.04489e-07	9.12262e-07	TRUE
Local Uniformity	heart_texture_GrayLevelNonUniformity_gldm_MYO_ES	ie	:=	a*b	ie	0.0211724	0.0152339	0.027111	2.7931e-12	1.63448e-11	TRUE
Local Uniformity	heart_texture_GrayLevelNonUniformity_gldm_MYO_ES	pm	:=	(a*b)/(c+a*b)	pm	-0.577905	-0.950613	-0.205197	0.00237336	0.00371585	TRUE
Local Uniformity	heart_texture_GrayLevelNonUniformity_gldm_MYO_ES	te	:=	c+a*b	te	-0.0366365	-0.0577287	-0.0155442	0.000663123	0.00115881	TRUE
Local Uniformity	heart_texture_GrayLevelNonUniformity_glrlm_MYO_ED	heart_texture_GrayLevelNonUniformity_glrlm_MYO_ED	~	cardio_latent_gvrf	a	0.198873	0.184307	0.21344	0	0	TRUE
Local Uniformity	heart_texture_GrayLevelNonUniformity_glrlm_MYO_ED	cog_latent_g	~	heart_texture_GrayLevelNonUniformity_glrlm_MYO_ED	b	0.111511	0.0861493	0.136873	0	0	TRUE
Local Uniformity	heart_texture_GrayLevelNonUniformity_glrlm_MYO_ED	cog_latent_g	~	cardio_latent_gvrf	c	-0.0588131	-0.0804187	-0.0372074	9.5417e-08	4.41246e-07	TRUE
Local Uniformity	heart_texture_GrayLevelNonUniformity_glrlm_MYO_ED	de	:=	c	de	-0.0588131	-0.0804187	-0.0372074	9.5417e-08	4.41246e-07	TRUE
Local Uniformity	heart_texture_GrayLevelNonUniformity_glrlm_MYO_ED	ie	:=	a*b	ie	0.0221766	0.0168739	0.0274792	2.22045e-16	1.49821e-15	TRUE
Local Uniformity	heart_texture_GrayLevelNonUniformity_glrlm_MYO_ED	pm	:=	(a*b)/(c+a*b)	pm	-0.605314	-0.986349	-0.224279	0.00184816	0.00294959	TRUE
Local Uniformity	heart_texture_GrayLevelNonUniformity_glrlm_MYO_ED	te	:=	c+a*b	te	-0.0366365	-0.0577287	-0.0155442	0.000663124	0.00115881	TRUE
Local Uniformity	heart_texture_GrayLevelNonUniformity_glrlm_MYO_ES	heart_texture_GrayLevelNonUniformity_glrlm_MYO_ES	~	cardio_latent_gvrf	a	0.282299	0.267043	0.297554	0	0	TRUE
Local Uniformity	heart_texture_GrayLevelNonUniformity_glrlm_MYO_ES	cog_latent_g	~	heart_texture_GrayLevelNonUniformity_glrlm_MYO_ES	b	0.0773516	0.0535236	0.10118	1.98463e-10	1.05996e-09	TRUE
Local Uniformity	heart_texture_GrayLevelNonUniformity_glrlm_MYO_ES	cog_latent_g	~	cardio_latent_gvrf	c	-0.0584727	-0.08056	-0.0363854	2.11761e-07	9.40278e-07	TRUE
Local Uniformity	heart_texture_GrayLevelNonUniformity_glrlm_MYO_ES	de	:=	c	de	-0.0584727	-0.08056	-0.0363854	2.11761e-07	9.40278e-07	TRUE
Local Uniformity	heart_texture_GrayLevelNonUniformity_glrlm_MYO_ES	ie	:=	a*b	ie	0.0218362	0.0150035	0.028669	3.76016e-10	1.98587e-09	TRUE
Local Uniformity	heart_texture_GrayLevelNonUniformity_glrlm_MYO_ES	pm	:=	(a*b)/(c+a*b)	pm	-0.596024	-0.988683	-0.203365	0.00292928	0.00450805	TRUE
Local Uniformity	heart_texture_GrayLevelNonUniformity_glrlm_MYO_ES	te	:=	c+a*b	te	-0.0366365	-0.0577287	-0.0155442	0.000663122	0.00115881	TRUE
Local Uniformity	heart_texture_GrayLevelNonUniformityNormalized_glrlm_MYO_ED	heart_texture_GrayLevelNonUniformityNormalized_glrlm_MYO_ED	~	cardio_latent_gvrf	a	0.245996	0.227255	0.264738	0	0	TRUE
Local Uniformity	heart_texture_GrayLevelNonUniformityNormalized_glrlm_MYO_ED	cog_latent_g	~	heart_texture_GrayLevelNonUniformityNormalized_glrlm_MYO_ED	b	0.00756529	-0.0120137	0.0271442	0.448853	0.477517	FALSE
Local Uniformity	heart_texture_GrayLevelNonUniformityNormalized_glrlm_MYO_ED	cog_latent_g	~	cardio_latent_gvrf	c	-0.0384975	-0.0601307	-0.0168643	0.000486896	0.00115881	TRUE
Local Uniformity	heart_texture_GrayLevelNonUniformityNormalized_glrlm_MYO_ED	de	:=	c	de	-0.0384975	-0.0601307	-0.0168643	0.000486896	0.00115881	TRUE
Local Uniformity	heart_texture_GrayLevelNonUniformityNormalized_glrlm_MYO_ED	ie	:=	a*b	ie	0.00186103	-0.00295748	0.00667955	0.449057	0.477517	FALSE
Local Uniformity	heart_texture_GrayLevelNonUniformityNormalized_glrlm_MYO_ED	pm	:=	(a*b)/(c+a*b)	pm	-0.0507973	-0.185547	0.083952	0.459992	0.488323	FALSE
Local Uniformity	heart_texture_GrayLevelNonUniformityNormalized_glrlm_MYO_ED	te	:=	c+a*b	te	-0.0366365	-0.0577287	-0.0155442	0.00066313	0.00115881	TRUE
Local Uniformity	heart_texture_GrayLevelNonUniformityNormalized_glrlm_MYO_ES	heart_texture_GrayLevelNonUniformityNormalized_glrlm_MYO_ES	~	cardio_latent_gvrf	a	0.239335	0.219213	0.259457	0	0	TRUE
Local Uniformity	heart_texture_GrayLevelNonUniformityNormalized_glrlm_MYO_ES	cog_latent_g	~	heart_texture_GrayLevelNonUniformityNormalized_glrlm_MYO_ES	b	-0.0183542	-0.0365921	-0.000116313	0.0485567	0.0600545	FALSE
Local Uniformity	heart_texture_GrayLevelNonUniformityNormalized_glrlm_MYO_ES	cog_latent_g	~	cardio_latent_gvrf	c	-0.0322437	-0.0537828	-0.0107045	0.00334596	0.00507946	TRUE
Local Uniformity	heart_texture_GrayLevelNonUniformityNormalized_glrlm_MYO_ES	de	:=	c	de	-0.0322437	-0.0537828	-0.0107045	0.00334596	0.00507946	TRUE
Local Uniformity	heart_texture_GrayLevelNonUniformityNormalized_glrlm_MYO_ES	ie	:=	a*b	ie	-0.00439281	-0.00877399	-1.16362e-05	0.0493946	0.0608526	FALSE
Local Uniformity	heart_texture_GrayLevelNonUniformityNormalized_glrlm_MYO_ES	pm	:=	(a*b)/(c+a*b)	pm	0.119903	-0.01813	0.257935	0.0886558	0.10632	FALSE
Local Uniformity	heart_texture_GrayLevelNonUniformityNormalized_glrlm_MYO_ES	te	:=	c+a*b	te	-0.0366365	-0.0577287	-0.0155442	0.000663123	0.00115881	TRUE
Local Uniformity	heart_texture_GrayLevelNonUniformityNormalized_glszm_MYO_ED	heart_texture_GrayLevelNonUniformityNormalized_glszm_MYO_ED	~	cardio_latent_gvrf	a	0.512791	0.49629	0.529291	0	0	TRUE
Local Uniformity	heart_texture_GrayLevelNonUniformityNormalized_glszm_MYO_ED	cog_latent_g	~	heart_texture_GrayLevelNonUniformityNormalized_glszm_MYO_ED	b	-0.00703966	-0.0268406	0.0127613	0.485923	0.512159	FALSE
Local Uniformity	heart_texture_GrayLevelNonUniformityNormalized_glszm_MYO_ED	cog_latent_g	~	cardio_latent_gvrf	c	-0.0330266	-0.0564378	-0.00961544	0.00569295	0.00816478	TRUE
Local Uniformity	heart_texture_GrayLevelNonUniformityNormalized_glszm_MYO_ED	de	:=	c	de	-0.0330266	-0.0564378	-0.00961544	0.00569295	0.00816478	TRUE
Local Uniformity	heart_texture_GrayLevelNonUniformityNormalized_glszm_MYO_ED	ie	:=	a*b	ie	-0.00360987	-0.0137644	0.00654468	0.485957	0.512159	FALSE
Local Uniformity	heart_texture_GrayLevelNonUniformityNormalized_glszm_MYO_ED	pm	:=	(a*b)/(c+a*b)	pm	0.0985322	-0.184395	0.381459	0.494874	0.520689	FALSE
Local Uniformity	heart_texture_GrayLevelNonUniformityNormalized_glszm_MYO_ED	te	:=	c+a*b	te	-0.0366365	-0.0577287	-0.0155442	0.000663125	0.00115881	TRUE
Local Uniformity	heart_texture_GrayLevelNonUniformityNormalized_glszm_MYO_ES	heart_texture_GrayLevelNonUniformityNormalized_glszm_MYO_ES	~	cardio_latent_gvrf	a	0.433248	0.415454	0.451041	0	0	TRUE
Local Uniformity	heart_texture_GrayLevelNonUniformityNormalized_glszm_MYO_ES	cog_latent_g	~	heart_texture_GrayLevelNonUniformityNormalized_glszm_MYO_ES	b	-0.0347638	-0.0539413	-0.0155862	0.000381016	0.000964495	TRUE
Local Uniformity	heart_texture_GrayLevelNonUniformityNormalized_glszm_MYO_ES	cog_latent_g	~	cardio_latent_gvrf	c	-0.0215752	-0.0442449	0.00109455	0.0621348	0.0759363	FALSE
Local Uniformity	heart_texture_GrayLevelNonUniformityNormalized_glszm_MYO_ES	de	:=	c	de	-0.0215752	-0.0442449	0.00109455	0.0621348	0.0759363	FALSE
Local Uniformity	heart_texture_GrayLevelNonUniformityNormalized_glszm_MYO_ES	ie	:=	a*b	ie	-0.0150613	-0.023396	-0.00672666	0.000397422	0.000999353	TRUE
Local Uniformity	heart_texture_GrayLevelNonUniformityNormalized_glszm_MYO_ES	pm	:=	(a*b)/(c+a*b)	pm	0.411102	0.0830188	0.739185	0.0140525	0.0188427	TRUE
Local Uniformity	heart_texture_GrayLevelNonUniformityNormalized_glszm_MYO_ES	te	:=	c+a*b	te	-0.0366365	-0.0577287	-0.0155443	0.000663121	0.00115881	TRUE
Local Uniformity	heart_texture_InformalMeasureofCorrelation2_glcm_MYO_ES	heart_texture_InformalMeasureofCorrelation2_glcm_MYO_ES	~	cardio_latent_gvrf	a	-0.11793	-0.137896	-0.0979643	0	0	TRUE
Local Uniformity	heart_texture_InformalMeasureofCorrelation2_glcm_MYO_ES	cog_latent_g	~	heart_texture_InformalMeasureofCorrelation2_glcm_MYO_ES	b	0.0462706	0.0274931	0.0650481	1.36777e-06	5.44811e-06	TRUE
Local Uniformity	heart_texture_InformalMeasureofCorrelation2_glcm_MYO_ES	cog_latent_g	~	cardio_latent_gvrf	c	-0.0311798	-0.0523718	-0.00998779	0.00393038	0.0058585	TRUE
Local Uniformity	heart_texture_InformalMeasureofCorrelation2_glcm_MYO_ES	de	:=	c	de	-0.0311798	-0.0523718	-0.00998779	0.00393038	0.0058585	TRUE
Local Uniformity	heart_texture_InformalMeasureofCorrelation2_glcm_MYO_ES	ie	:=	a*b	ie	-0.0054567	-0.00785759	-0.00305581	8.40619e-06	2.98467e-05	TRUE
Local Uniformity	heart_texture_InformalMeasureofCorrelation2_glcm_MYO_ES	pm	:=	(a*b)/(c+a*b)	pm	0.148942	0.0418171	0.256066	0.00642907	0.00911576	TRUE
Local Uniformity	heart_texture_InformalMeasureofCorrelation2_glcm_MYO_ES	te	:=	c+a*b	te	-0.0366365	-0.0577287	-0.0155442	0.000663127	0.00115881	TRUE
Local Uniformity	heart_texture_InverseDifference_glcm_MYO_ED	heart_texture_InverseDifference_glcm_MYO_ED	~	cardio_latent_gvrf	a	0.261927	0.24407	0.279783	0	0	TRUE
Local Uniformity	heart_texture_InverseDifference_glcm_MYO_ED	cog_latent_g	~	heart_texture_InverseDifference_glcm_MYO_ED	b	0.0349832	0.0145196	0.0554468	0.000806277	0.00138469	TRUE
Local Uniformity	heart_texture_InverseDifference_glcm_MYO_ED	cog_latent_g	~	cardio_latent_gvrf	c	-0.0457995	-0.0675452	-0.0240538	3.66002e-05	0.000113575	TRUE
Local Uniformity	heart_texture_InverseDifference_glcm_MYO_ED	de	:=	c	de	-0.0457995	-0.0675452	-0.0240538	3.66002e-05	0.000113575	TRUE
Local Uniformity	heart_texture_InverseDifference_glcm_MYO_ED	ie	:=	a*b	ie	0.00916303	0.00376543	0.0145606	0.000877053	0.00148871	TRUE
Local Uniformity	heart_texture_InverseDifference_glcm_MYO_ED	pm	:=	(a*b)/(c+a*b)	pm	-0.250107	-0.456629	-0.0435842	0.017616	0.0232428	TRUE
Local Uniformity	heart_texture_InverseDifference_glcm_MYO_ED	te	:=	c+a*b	te	-0.0366365	-0.0577287	-0.0155442	0.000663126	0.00115881	TRUE
Local Uniformity	heart_texture_InverseDifference_glcm_MYO_ES	heart_texture_InverseDifference_glcm_MYO_ES	~	cardio_latent_gvrf	a	0.153964	0.133801	0.174127	0	0	TRUE
Local Uniformity	heart_texture_InverseDifference_glcm_MYO_ES	cog_latent_g	~	heart_texture_InverseDifference_glcm_MYO_ES	b	0.0260707	0.00754703	0.0445944	0.00580666	0.00832157	TRUE
Local Uniformity	heart_texture_InverseDifference_glcm_MYO_ES	cog_latent_g	~	cardio_latent_gvrf	c	-0.0406504	-0.0619248	-0.0193761	0.00018036	0.000485741	TRUE
Local Uniformity	heart_texture_InverseDifference_glcm_MYO_ES	de	:=	c	de	-0.0406504	-0.0619248	-0.0193761	0.00018036	0.000485741	TRUE
Local Uniformity	heart_texture_InverseDifference_glcm_MYO_ES	ie	:=	a*b	ie	0.00401395	0.0011132	0.0069147	0.00668528	0.00942401	TRUE
Local Uniformity	heart_texture_InverseDifference_glcm_MYO_ES	pm	:=	(a*b)/(c+a*b)	pm	-0.109562	-0.211074	-0.00804959	0.0343973	0.0433626	TRUE
Local Uniformity	heart_texture_InverseDifference_glcm_MYO_ES	te	:=	c+a*b	te	-0.0366365	-0.0577287	-0.0155442	0.000663125	0.00115881	TRUE
Local Uniformity	heart_texture_InverseDifferenceMoment_glcm_MYO_ED	heart_texture_InverseDifferenceMoment_glcm_MYO_ED	~	cardio_latent_gvrf	a	0.271583	0.253954	0.289212	0	0	TRUE
Local Uniformity	heart_texture_InverseDifferenceMoment_glcm_MYO_ED	cog_latent_g	~	heart_texture_InverseDifferenceMoment_glcm_MYO_ED	b	0.0343262	0.0136478	0.0550045	0.00113972	0.00188561	TRUE
Local Uniformity	heart_texture_InverseDifferenceMoment_glcm_MYO_ED	cog_latent_g	~	cardio_latent_gvrf	c	-0.0459589	-0.0677695	-0.0241483	3.62773e-05	0.000112942	TRUE
Local Uniformity	heart_texture_InverseDifferenceMoment_glcm_MYO_ED	de	:=	c	de	-0.0459589	-0.0677695	-0.0241483	3.62773e-05	0.000112942	TRUE
Local Uniformity	heart_texture_InverseDifferenceMoment_glcm_MYO_ED	ie	:=	a*b	ie	0.00932241	0.00367271	0.0149721	0.00122035	0.00201199	TRUE
Local Uniformity	heart_texture_InverseDifferenceMoment_glcm_MYO_ED	pm	:=	(a*b)/(c+a*b)	pm	-0.254457	-0.467646	-0.0412677	0.0193168	0.0253654	TRUE
Local Uniformity	heart_texture_InverseDifferenceMoment_glcm_MYO_ED	te	:=	c+a*b	te	-0.0366365	-0.0577287	-0.0155442	0.000663124	0.00115881	TRUE
Local Uniformity	heart_texture_InverseDifferenceMoment_glcm_MYO_ES	heart_texture_InverseDifferenceMoment_glcm_MYO_ES	~	cardio_latent_gvrf	a	0.166811	0.146735	0.186887	0	0	TRUE
Local Uniformity	heart_texture_InverseDifferenceMoment_glcm_MYO_ES	cog_latent_g	~	heart_texture_InverseDifferenceMoment_glcm_MYO_ES	b	0.0250512	0.00648588	0.0436165	0.00817664	0.0113325	TRUE
Local Uniformity	heart_texture_InverseDifferenceMoment_glcm_MYO_ES	cog_latent_g	~	cardio_latent_gvrf	c	-0.0408153	-0.0621242	-0.0195063	0.000173947	0.000471822	TRUE
Local Uniformity	heart_texture_InverseDifferenceMoment_glcm_MYO_ES	de	:=	c	de	-0.0408153	-0.0621242	-0.0195063	0.000173947	0.000471822	TRUE
Local Uniformity	heart_texture_InverseDifferenceMoment_glcm_MYO_ES	ie	:=	a*b	ie	0.00417881	0.00104062	0.00731699	0.00905724	0.0124619	TRUE
Local Uniformity	heart_texture_InverseDifferenceMoment_glcm_MYO_ES	pm	:=	(a*b)/(c+a*b)	pm	-0.114061	-0.222253	-0.00586974	0.0388003	0.0486222	TRUE
Local Uniformity	heart_texture_InverseDifferenceMoment_glcm_MYO_ES	te	:=	c+a*b	te	-0.0366365	-0.0577287	-0.0155442	0.000663126	0.00115881	TRUE
Local Uniformity	heart_texture_InverseDifferenceMomentNormalized_glcm_MYO_ED	heart_texture_InverseDifferenceMomentNormalized_glcm_MYO_ED	~	cardio_latent_gvrf	a	-0.294858	-0.314419	-0.275297	0	0	TRUE
Local Uniformity	heart_texture_InverseDifferenceMomentNormalized_glcm_MYO_ED	cog_latent_g	~	heart_texture_InverseDifferenceMomentNormalized_glcm_MYO_ED	b	0.0532704	0.0348461	0.0716946	1.4542e-08	6.99787e-08	TRUE
Local Uniformity	heart_texture_InverseDifferenceMomentNormalized_glcm_MYO_ED	cog_latent_g	~	cardio_latent_gvrf	c	-0.0209293	-0.0426937	0.000835207	0.0594635	0.0728312	FALSE
Local Uniformity	heart_texture_InverseDifferenceMomentNormalized_glcm_MYO_ED	de	:=	c	de	-0.0209293	-0.0426937	0.000835207	0.0594635	0.0728312	FALSE
Local Uniformity	heart_texture_InverseDifferenceMomentNormalized_glcm_MYO_ED	ie	:=	a*b	ie	-0.0157072	-0.0212446	-0.0101698	2.70394e-08	1.28488e-07	TRUE
Local Uniformity	heart_texture_InverseDifferenceMomentNormalized_glcm_MYO_ED	pm	:=	(a*b)/(c+a*b)	pm	0.428731	0.140328	0.717135	0.00357267	0.0053675	TRUE
Local Uniformity	heart_texture_InverseDifferenceMomentNormalized_glcm_MYO_ED	te	:=	c+a*b	te	-0.0366365	-0.0577287	-0.0155442	0.000663125	0.00115881	TRUE
Local Uniformity	heart_texture_InverseDifferenceMomentNormalized_glcm_MYO_ES	heart_texture_InverseDifferenceMomentNormalized_glcm_MYO_ES	~	cardio_latent_gvrf	a	-0.358881	-0.37757	-0.340192	0	0	TRUE
Local Uniformity	heart_texture_InverseDifferenceMomentNormalized_glcm_MYO_ES	cog_latent_g	~	heart_texture_InverseDifferenceMomentNormalized_glcm_MYO_ES	b	0.0493992	0.0305368	0.0682616	2.85151e-07	1.24573e-06	TRUE
Local Uniformity	heart_texture_InverseDifferenceMomentNormalized_glcm_MYO_ES	cog_latent_g	~	cardio_latent_gvrf	c	-0.018908	-0.0410502	0.00323409	0.0941914	0.11239	FALSE
Local Uniformity	heart_texture_InverseDifferenceMomentNormalized_glcm_MYO_ES	de	:=	c	de	-0.018908	-0.0410502	0.00323409	0.0941914	0.11239	FALSE
Local Uniformity	heart_texture_InverseDifferenceMomentNormalized_glcm_MYO_ES	ie	:=	a*b	ie	-0.0177284	-0.0245659	-0.0108909	3.73774e-07	1.59972e-06	TRUE
Local Uniformity	heart_texture_InverseDifferenceMomentNormalized_glcm_MYO_ES	pm	:=	(a*b)/(c+a*b)	pm	0.483901	0.149307	0.818495	0.00458881	0.00676546	TRUE
Local Uniformity	heart_texture_InverseDifferenceMomentNormalized_glcm_MYO_ES	te	:=	c+a*b	te	-0.0366365	-0.0577287	-0.0155442	0.000663125	0.00115881	TRUE
Local Uniformity	heart_texture_InverseDifferenceNormalized_glcm_MYO_ED	heart_texture_InverseDifferenceNormalized_glcm_MYO_ED	~	cardio_latent_gvrf	a	-0.201776	-0.221758	-0.181793	0	0	TRUE
Local Uniformity	heart_texture_InverseDifferenceNormalized_glcm_MYO_ED	cog_latent_g	~	heart_texture_InverseDifferenceNormalized_glcm_MYO_ED	b	0.0575587	0.039076	0.0760413	1.0362e-09	5.30981e-09	TRUE
Local Uniformity	heart_texture_InverseDifferenceNormalized_glcm_MYO_ED	cog_latent_g	~	cardio_latent_gvrf	c	-0.0250225	-0.0464183	-0.00362675	0.0218945	0.0284719	TRUE
Local Uniformity	heart_texture_InverseDifferenceNormalized_glcm_MYO_ED	de	:=	c	de	-0.0250225	-0.0464183	-0.00362675	0.0218945	0.0284719	TRUE
Local Uniformity	heart_texture_InverseDifferenceNormalized_glcm_MYO_ED	ie	:=	a*b	ie	-0.0116139	-0.015521	-0.00770687	5.67431e-09	2.77997e-08	TRUE
Local Uniformity	heart_texture_InverseDifferenceNormalized_glcm_MYO_ED	pm	:=	(a*b)/(c+a*b)	pm	0.317005	0.106953	0.527057	0.00309718	0.00474334	TRUE
Local Uniformity	heart_texture_InverseDifferenceNormalized_glcm_MYO_ED	te	:=	c+a*b	te	-0.0366365	-0.0577287	-0.0155442	0.000663126	0.00115881	TRUE
Local Uniformity	heart_texture_InverseDifferenceNormalized_glcm_MYO_ES	heart_texture_InverseDifferenceNormalized_glcm_MYO_ES	~	cardio_latent_gvrf	a	-0.238887	-0.25863	-0.219144	0	0	TRUE
Local Uniformity	heart_texture_InverseDifferenceNormalized_glcm_MYO_ES	cog_latent_g	~	heart_texture_InverseDifferenceNormalized_glcm_MYO_ES	b	0.0489165	0.0303536	0.0674795	2.40636e-07	1.06104e-06	TRUE
Local Uniformity	heart_texture_InverseDifferenceNormalized_glcm_MYO_ES	cog_latent_g	~	cardio_latent_gvrf	c	-0.024951	-0.04649	-0.00341199	0.0231808	0.0300621	TRUE
Local Uniformity	heart_texture_InverseDifferenceNormalized_glcm_MYO_ES	de	:=	c	de	-0.024951	-0.04649	-0.00341199	0.0231808	0.0300621	TRUE
Local Uniformity	heart_texture_InverseDifferenceNormalized_glcm_MYO_ES	ie	:=	a*b	ie	-0.0116855	-0.0162277	-0.00714333	4.59887e-07	1.95066e-06	TRUE
Local Uniformity	heart_texture_InverseDifferenceNormalized_glcm_MYO_ES	pm	:=	(a*b)/(c+a*b)	pm	0.318958	0.0982459	0.539671	0.00461993	0.00679549	TRUE
Local Uniformity	heart_texture_InverseDifferenceNormalized_glcm_MYO_ES	te	:=	c+a*b	te	-0.0366365	-0.0577287	-0.0155442	0.000663124	0.00115881	TRUE
Local Uniformity	heart_texture_JointEnergy_glcm_MYO_ED	heart_texture_JointEnergy_glcm_MYO_ED	~	cardio_latent_gvrf	a	0.177752	0.157787	0.197717	0	0	TRUE
Local Uniformity	heart_texture_JointEnergy_glcm_MYO_ED	cog_latent_g	~	heart_texture_JointEnergy_glcm_MYO_ED	b	0.0269653	0.0083336	0.045597	0.00455941	0.00672922	TRUE
Local Uniformity	heart_texture_JointEnergy_glcm_MYO_ED	cog_latent_g	~	cardio_latent_gvrf	c	-0.0414296	-0.0627695	-0.0200898	0.000141737	0.000388342	TRUE
Local Uniformity	heart_texture_JointEnergy_glcm_MYO_ED	de	:=	c	de	-0.0414296	-0.0627695	-0.0200898	0.000141737	0.000388342	TRUE
Local Uniformity	heart_texture_JointEnergy_glcm_MYO_ED	ie	:=	a*b	ie	0.00479314	0.00143697	0.00814932	0.00512398	0.00745525	TRUE
Local Uniformity	heart_texture_JointEnergy_glcm_MYO_ED	pm	:=	(a*b)/(c+a*b)	pm	-0.13083	-0.249738	-0.0119219	0.0310468	0.0396129	TRUE
Local Uniformity	heart_texture_JointEnergy_glcm_MYO_ED	te	:=	c+a*b	te	-0.0366365	-0.0577287	-0.0155442	0.000663125	0.00115881	TRUE
Local Uniformity	heart_texture_JointEnergy_glcm_MYO_ES	heart_texture_JointEnergy_glcm_MYO_ES	~	cardio_latent_gvrf	a	0.136311	0.115353	0.157268	0	0	TRUE
Local Uniformity	heart_texture_JointEnergy_glcm_MYO_ES	cog_latent_g	~	heart_texture_JointEnergy_glcm_MYO_ES	b	0.00533183	-0.0125425	0.0232062	0.558785	0.585335	FALSE
Local Uniformity	heart_texture_JointEnergy_glcm_MYO_ES	cog_latent_g	~	cardio_latent_gvrf	c	-0.0373633	-0.0585949	-0.0161316	0.000562396	0.00115881	TRUE
Local Uniformity	heart_texture_JointEnergy_glcm_MYO_ES	de	:=	c	de	-0.0373633	-0.0585949	-0.0161316	0.000562396	0.00115881	TRUE
Local Uniformity	heart_texture_JointEnergy_glcm_MYO_ES	ie	:=	a*b	ie	0.000726785	-0.00171227	0.00316584	0.559203	0.585449	FALSE
Local Uniformity	heart_texture_JointEnergy_glcm_MYO_ES	pm	:=	(a*b)/(c+a*b)	pm	-0.0198377	-0.0873902	0.0477147	0.564905	0.590767	FALSE
Local Uniformity	heart_texture_JointEnergy_glcm_MYO_ES	te	:=	c+a*b	te	-0.0366365	-0.0577287	-0.0155442	0.000663126	0.00115881	TRUE
Local Uniformity	heart_texture_LargeAreaEmphasis_glszm_MYO_ED	heart_texture_LargeAreaEmphasis_glszm_MYO_ED	~	cardio_latent_gvrf	a	0.233588	0.21778	0.249396	0	0	TRUE
Local Uniformity	heart_texture_LargeAreaEmphasis_glszm_MYO_ED	cog_latent_g	~	heart_texture_LargeAreaEmphasis_glszm_MYO_ED	b	0.0718536	0.0485855	0.0951217	1.42602e-09	7.22921e-09	TRUE
Local Uniformity	heart_texture_LargeAreaEmphasis_glszm_MYO_ED	cog_latent_g	~	cardio_latent_gvrf	c	-0.0534206	-0.0751571	-0.0316841	1.45804e-06	5.75925e-06	TRUE
Local Uniformity	heart_texture_LargeAreaEmphasis_glszm_MYO_ED	de	:=	c	de	-0.0534206	-0.0751571	-0.0316841	1.45804e-06	5.75925e-06	TRUE
Local Uniformity	heart_texture_LargeAreaEmphasis_glszm_MYO_ED	ie	:=	a*b	ie	0.0167841	0.0112288	0.0223394	3.18861e-09	1.58677e-08	TRUE
Local Uniformity	heart_texture_LargeAreaEmphasis_glszm_MYO_ED	pm	:=	(a*b)/(c+a*b)	pm	-0.458126	-0.764187	-0.152065	0.0033488	0.00507946	TRUE
Local Uniformity	heart_texture_LargeAreaEmphasis_glszm_MYO_ED	te	:=	c+a*b	te	-0.0366365	-0.0577287	-0.0155442	0.000663122	0.00115881	TRUE
Local Uniformity	heart_texture_LargeAreaEmphasis_glszm_MYO_ES	heart_texture_LargeAreaEmphasis_glszm_MYO_ES	~	cardio_latent_gvrf	a	0.292698	0.275912	0.309484	0	0	TRUE
Local Uniformity	heart_texture_LargeAreaEmphasis_glszm_MYO_ES	cog_latent_g	~	heart_texture_LargeAreaEmphasis_glszm_MYO_ES	b	0.0546366	0.0330544	0.0762187	6.98534e-07	2.87293e-06	TRUE
Local Uniformity	heart_texture_LargeAreaEmphasis_glszm_MYO_ES	cog_latent_g	~	cardio_latent_gvrf	c	-0.0526285	-0.0746127	-0.0306442	2.70555e-06	1.03841e-05	TRUE
Local Uniformity	heart_texture_LargeAreaEmphasis_glszm_MYO_ES	de	:=	c	de	-0.0526285	-0.0746127	-0.0306442	2.70555e-06	1.03841e-05	TRUE
Local Uniformity	heart_texture_LargeAreaEmphasis_glszm_MYO_ES	ie	:=	a*b	ie	0.015992	0.00960585	0.0223782	9.19725e-07	3.72606e-06	TRUE
Local Uniformity	heart_texture_LargeAreaEmphasis_glszm_MYO_ES	pm	:=	(a*b)/(c+a*b)	pm	-0.436505	-0.743597	-0.129414	0.0053375	0.00771334	TRUE
Local Uniformity	heart_texture_LargeAreaEmphasis_glszm_MYO_ES	te	:=	c+a*b	te	-0.0366365	-0.0577287	-0.0155442	0.00066313	0.00115881	TRUE
Local Uniformity	heart_texture_LargeAreaHighGrayLevelEmphasis_glszm_MYO_ED	heart_texture_LargeAreaHighGrayLevelEmphasis_glszm_MYO_ED	~	cardio_latent_gvrf	a	-0.088783	-0.10599	-0.0715765	0	0	TRUE
Local Uniformity	heart_texture_LargeAreaHighGrayLevelEmphasis_glszm_MYO_ED	cog_latent_g	~	heart_texture_LargeAreaHighGrayLevelEmphasis_glszm_MYO_ED	b	0.0519763	0.0301127	0.0738398	3.17088e-06	1.20723e-05	TRUE
Local Uniformity	heart_texture_LargeAreaHighGrayLevelEmphasis_glszm_MYO_ED	cog_latent_g	~	cardio_latent_gvrf	c	-0.0320219	-0.0531878	-0.0108559	0.00302467	0.00463603	TRUE
Local Uniformity	heart_texture_LargeAreaHighGrayLevelEmphasis_glszm_MYO_ED	de	:=	c	de	-0.0320219	-0.0531878	-0.0108559	0.00302467	0.00463603	TRUE
Local Uniformity	heart_texture_LargeAreaHighGrayLevelEmphasis_glszm_MYO_ED	ie	:=	a*b	ie	-0.00461461	-0.00675247	-0.00247676	2.33033e-05	7.64413e-05	TRUE
Local Uniformity	heart_texture_LargeAreaHighGrayLevelEmphasis_glszm_MYO_ED	pm	:=	(a*b)/(c+a*b)	pm	0.125957	0.0336151	0.218298	0.0075076	0.0104742	TRUE
Local Uniformity	heart_texture_LargeAreaHighGrayLevelEmphasis_glszm_MYO_ED	te	:=	c+a*b	te	-0.0366365	-0.0577287	-0.0155442	0.000663125	0.00115881	TRUE
Local Uniformity	heart_texture_LargeAreaHighGrayLevelEmphasis_glszm_MYO_ES	heart_texture_LargeAreaHighGrayLevelEmphasis_glszm_MYO_ES	~	cardio_latent_gvrf	a	-0.119909	-0.138343	-0.101475	0	0	TRUE
Local Uniformity	heart_texture_LargeAreaHighGrayLevelEmphasis_glszm_MYO_ES	cog_latent_g	~	heart_texture_LargeAreaHighGrayLevelEmphasis_glszm_MYO_ES	b	0.0538237	0.0334904	0.074157	2.12377e-07	9.40809e-07	TRUE
Local Uniformity	heart_texture_LargeAreaHighGrayLevelEmphasis_glszm_MYO_ES	cog_latent_g	~	cardio_latent_gvrf	c	-0.0301825	-0.0513967	-0.0089684	0.00529447	0.00765699	TRUE
Local Uniformity	heart_texture_LargeAreaHighGrayLevelEmphasis_glszm_MYO_ES	de	:=	c	de	-0.0301825	-0.0513967	-0.0089684	0.00529447	0.00765699	TRUE
Local Uniformity	heart_texture_LargeAreaHighGrayLevelEmphasis_glszm_MYO_ES	ie	:=	a*b	ie	-0.00645393	-0.00908757	-0.00382028	1.56287e-06	6.1223e-06	TRUE
Local Uniformity	heart_texture_LargeAreaHighGrayLevelEmphasis_glszm_MYO_ES	pm	:=	(a*b)/(c+a*b)	pm	0.176161	0.052792	0.29953	0.00513138	0.00745525	TRUE
Local Uniformity	heart_texture_LargeAreaHighGrayLevelEmphasis_glszm_MYO_ES	te	:=	c+a*b	te	-0.0366365	-0.0577287	-0.0155442	0.000663126	0.00115881	TRUE
Local Uniformity	heart_texture_LargeDependenceEmphasis_gldm_MYO_ED	heart_texture_LargeDependenceEmphasis_gldm_MYO_ED	~	cardio_latent_gvrf	a	0.193109	0.175192	0.211026	0	0	TRUE
Local Uniformity	heart_texture_LargeDependenceEmphasis_gldm_MYO_ED	cog_latent_g	~	heart_texture_LargeDependenceEmphasis_gldm_MYO_ED	b	0.0626461	0.0419687	0.0833235	2.88387e-09	1.4389e-08	TRUE
Local Uniformity	heart_texture_LargeDependenceEmphasis_gldm_MYO_ED	cog_latent_g	~	cardio_latent_gvrf	c	-0.048734	-0.0701606	-0.0273074	8.27792e-06	2.94464e-05	TRUE
Local Uniformity	heart_texture_LargeDependenceEmphasis_gldm_MYO_ED	de	:=	c	de	-0.048734	-0.0701606	-0.0273074	8.27792e-06	2.94464e-05	TRUE
Local Uniformity	heart_texture_LargeDependenceEmphasis_gldm_MYO_ED	ie	:=	a*b	ie	0.0120975	0.00794673	0.0162483	1.11435e-08	5.38983e-08	TRUE
Local Uniformity	heart_texture_LargeDependenceEmphasis_gldm_MYO_ED	pm	:=	(a*b)/(c+a*b)	pm	-0.330204	-0.553177	-0.107231	0.00370148	0.00553908	TRUE
Local Uniformity	heart_texture_LargeDependenceEmphasis_gldm_MYO_ED	te	:=	c+a*b	te	-0.0366365	-0.0577287	-0.0155442	0.000663124	0.00115881	TRUE
Local Uniformity	heart_texture_LargeDependenceEmphasis_gldm_MYO_ES	heart_texture_LargeDependenceEmphasis_gldm_MYO_ES	~	cardio_latent_gvrf	a	0.139325	0.119722	0.158927	0	0	TRUE
Local Uniformity	heart_texture_LargeDependenceEmphasis_gldm_MYO_ES	cog_latent_g	~	heart_texture_LargeDependenceEmphasis_gldm_MYO_ES	b	0.0500819	0.0310129	0.069151	2.63906e-07	1.15558e-06	TRUE
Local Uniformity	heart_texture_LargeDependenceEmphasis_gldm_MYO_ES	cog_latent_g	~	cardio_latent_gvrf	c	-0.0436141	-0.0648443	-0.0223839	5.66267e-05	0.000168547	TRUE
Local Uniformity	heart_texture_LargeDependenceEmphasis_gldm_MYO_ES	de	:=	c	de	-0.0436141	-0.0648443	-0.0223839	5.66267e-05	0.000168547	TRUE
Local Uniformity	heart_texture_LargeDependenceEmphasis_gldm_MYO_ES	ie	:=	a*b	ie	0.00697764	0.00414323	0.00981205	1.40027e-06	5.55422e-06	TRUE
Local Uniformity	heart_texture_LargeDependenceEmphasis_gldm_MYO_ES	pm	:=	(a*b)/(c+a*b)	pm	-0.190456	-0.325808	-0.0551047	0.00581724	0.00833043	TRUE
Local Uniformity	heart_texture_LargeDependenceEmphasis_gldm_MYO_ES	te	:=	c+a*b	te	-0.0366365	-0.0577287	-0.0155442	0.000663128	0.00115881	TRUE
Local Uniformity	heart_texture_LargeDependenceHighGrayLevelEmphasis_gldm_MYO_ED	heart_texture_LargeDependenceHighGrayLevelEmphasis_gldm_MYO_ED	~	cardio_latent_gvrf	a	-0.331453	-0.349004	-0.313902	0	0	TRUE
Local Uniformity	heart_texture_LargeDependenceHighGrayLevelEmphasis_gldm_MYO_ED	cog_latent_g	~	heart_texture_LargeDependenceHighGrayLevelEmphasis_gldm_MYO_ED	b	0.034791	0.0144133	0.0551686	0.00081907	0.00140285	TRUE
Local Uniformity	heart_texture_LargeDependenceHighGrayLevelEmphasis_gldm_MYO_ED	cog_latent_g	~	cardio_latent_gvrf	c	-0.0251049	-0.0472511	-0.00295875	0.0262957	0.03387	TRUE
Local Uniformity	heart_texture_LargeDependenceHighGrayLevelEmphasis_gldm_MYO_ED	de	:=	c	de	-0.0251049	-0.0472511	-0.00295875	0.0262957	0.03387	TRUE
Local Uniformity	heart_texture_LargeDependenceHighGrayLevelEmphasis_gldm_MYO_ED	ie	:=	a*b	ie	-0.0115316	-0.0183151	-0.00474807	0.000862766	0.00147105	TRUE
Local Uniformity	heart_texture_LargeDependenceHighGrayLevelEmphasis_gldm_MYO_ED	pm	:=	(a*b)/(c+a*b)	pm	0.314756	0.0558824	0.57363	0.0171696	0.0227171	TRUE
Local Uniformity	heart_texture_LargeDependenceHighGrayLevelEmphasis_gldm_MYO_ED	te	:=	c+a*b	te	-0.0366365	-0.0577287	-0.0155442	0.000663127	0.00115881	TRUE
Local Uniformity	heart_texture_LargeDependenceHighGrayLevelEmphasis_gldm_MYO_ES	heart_texture_LargeDependenceHighGrayLevelEmphasis_gldm_MYO_ES	~	cardio_latent_gvrf	a	-0.431223	-0.448635	-0.413811	0	0	TRUE
Local Uniformity	heart_texture_LargeDependenceHighGrayLevelEmphasis_gldm_MYO_ES	cog_latent_g	~	heart_texture_LargeDependenceHighGrayLevelEmphasis_gldm_MYO_ES	b	0.0502482	0.0306191	0.0698773	5.24087e-07	2.19838e-06	TRUE
Local Uniformity	heart_texture_LargeDependenceHighGrayLevelEmphasis_gldm_MYO_ES	cog_latent_g	~	cardio_latent_gvrf	c	-0.0149683	-0.0376894	0.00775288	0.196639	0.223517	FALSE
Local Uniformity	heart_texture_LargeDependenceHighGrayLevelEmphasis_gldm_MYO_ES	de	:=	c	de	-0.0149683	-0.0376894	0.00775288	0.196639	0.223517	FALSE
Local Uniformity	heart_texture_LargeDependenceHighGrayLevelEmphasis_gldm_MYO_ES	ie	:=	a*b	ie	-0.0216682	-0.0301834	-0.0131529	6.11993e-07	2.5502e-06	TRUE
Local Uniformity	heart_texture_LargeDependenceHighGrayLevelEmphasis_gldm_MYO_ES	pm	:=	(a*b)/(c+a*b)	pm	0.591438	0.179783	1.00309	0.0048634	0.00713149	TRUE
Local Uniformity	heart_texture_LargeDependenceHighGrayLevelEmphasis_gldm_MYO_ES	te	:=	c+a*b	te	-0.0366365	-0.0577287	-0.0155442	0.000663128	0.00115881	TRUE
Local Uniformity	heart_texture_LongRunEmphasis_glrlm_MYO_ED	heart_texture_LongRunEmphasis_glrlm_MYO_ED	~	cardio_latent_gvrf	a	0.22939	0.211938	0.246842	0	0	TRUE
Local Uniformity	heart_texture_LongRunEmphasis_glrlm_MYO_ED	cog_latent_g	~	heart_texture_LongRunEmphasis_glrlm_MYO_ED	b	0.0547089	0.0336186	0.0757991	3.69149e-07	1.58709e-06	TRUE
Local Uniformity	heart_texture_LongRunEmphasis_glrlm_MYO_ED	cog_latent_g	~	cardio_latent_gvrf	c	-0.0491861	-0.0707938	-0.0275785	8.13769e-06	2.90566e-05	TRUE
Local Uniformity	heart_texture_LongRunEmphasis_glrlm_MYO_ED	de	:=	c	de	-0.0491861	-0.0707938	-0.0275785	8.13769e-06	2.90566e-05	TRUE
Local Uniformity	heart_texture_LongRunEmphasis_glrlm_MYO_ED	ie	:=	a*b	ie	0.0125497	0.00761592	0.0174834	6.18173e-07	2.5703e-06	TRUE
Local Uniformity	heart_texture_LongRunEmphasis_glrlm_MYO_ED	pm	:=	(a*b)/(c+a*b)	pm	-0.342545	-0.582592	-0.102498	0.00516029	0.0074915	TRUE
Local Uniformity	heart_texture_LongRunEmphasis_glrlm_MYO_ED	te	:=	c+a*b	te	-0.0366365	-0.0577287	-0.0155442	0.000663124	0.00115881	TRUE
Local Uniformity	heart_texture_LongRunEmphasis_glrlm_MYO_ES	heart_texture_LongRunEmphasis_glrlm_MYO_ES	~	cardio_latent_gvrf	a	0.150832	0.131558	0.170105	0	0	TRUE
Local Uniformity	heart_texture_LongRunEmphasis_glrlm_MYO_ES	cog_latent_g	~	heart_texture_LongRunEmphasis_glrlm_MYO_ES	b	0.0357026	0.0163171	0.0550881	0.000306557	0.000796207	TRUE
Local Uniformity	heart_texture_LongRunEmphasis_glrlm_MYO_ES	cog_latent_g	~	cardio_latent_gvrf	c	-0.0420216	-0.0632998	-0.0207433	0.000108545	0.000304439	TRUE
Local Uniformity	heart_texture_LongRunEmphasis_glrlm_MYO_ES	de	:=	c	de	-0.0420216	-0.0632998	-0.0207433	0.000108545	0.000304439	TRUE
Local Uniformity	heart_texture_LongRunEmphasis_glrlm_MYO_ES	ie	:=	a*b	ie	0.00538508	0.00238019	0.00838997	0.000443974	0.00110614	TRUE
Local Uniformity	heart_texture_LongRunEmphasis_glrlm_MYO_ES	pm	:=	(a*b)/(c+a*b)	pm	-0.146987	-0.265367	-0.0286068	0.0149498	0.019919	TRUE
Local Uniformity	heart_texture_LongRunEmphasis_glrlm_MYO_ES	te	:=	c+a*b	te	-0.0366365	-0.0577287	-0.0155442	0.000663126	0.00115881	TRUE
Local Uniformity	heart_texture_LongRunHighGrayLevelEmphasis_glrlm_MYO_ED	heart_texture_LongRunHighGrayLevelEmphasis_glrlm_MYO_ED	~	cardio_latent_gvrf	a	-0.401247	-0.418387	-0.384107	0	0	TRUE
Local Uniformity	heart_texture_LongRunHighGrayLevelEmphasis_glrlm_MYO_ED	cog_latent_g	~	heart_texture_LongRunHighGrayLevelEmphasis_glrlm_MYO_ED	b	0.0297789	0.00948584	0.050072	0.00402579	0.00599129	TRUE
Local Uniformity	heart_texture_LongRunHighGrayLevelEmphasis_glrlm_MYO_ED	cog_latent_g	~	cardio_latent_gvrf	c	-0.0246878	-0.0472987	-0.00207683	0.0323557	0.0411169	TRUE
Local Uniformity	heart_texture_LongRunHighGrayLevelEmphasis_glrlm_MYO_ED	de	:=	c	de	-0.0246878	-0.0472987	-0.00207683	0.0323557	0.0411169	TRUE
Local Uniformity	heart_texture_LongRunHighGrayLevelEmphasis_glrlm_MYO_ED	ie	:=	a*b	ie	-0.0119487	-0.0201088	-0.00378862	0.00410539	0.00610496	TRUE
Local Uniformity	heart_texture_LongRunHighGrayLevelEmphasis_glrlm_MYO_ED	pm	:=	(a*b)/(c+a*b)	pm	0.326142	0.0349157	0.617369	0.0281673	0.0361579	TRUE
Local Uniformity	heart_texture_LongRunHighGrayLevelEmphasis_glrlm_MYO_ED	te	:=	c+a*b	te	-0.0366365	-0.0577287	-0.0155442	0.000663123	0.00115881	TRUE
Local Uniformity	heart_texture_LongRunHighGrayLevelEmphasis_glrlm_MYO_ES	heart_texture_LongRunHighGrayLevelEmphasis_glrlm_MYO_ES	~	cardio_latent_gvrf	a	-0.387585	-0.405296	-0.369875	0	0	TRUE
Local Uniformity	heart_texture_LongRunHighGrayLevelEmphasis_glrlm_MYO_ES	cog_latent_g	~	heart_texture_LongRunHighGrayLevelEmphasis_glrlm_MYO_ES	b	0.0421998	0.0224829	0.0619168	2.73023e-05	8.83366e-05	TRUE
Local Uniformity	heart_texture_LongRunHighGrayLevelEmphasis_glrlm_MYO_ES	cog_latent_g	~	cardio_latent_gvrf	c	-0.0202804	-0.0427111	0.00215026	0.0763817	0.0922419	FALSE
Local Uniformity	heart_texture_LongRunHighGrayLevelEmphasis_glrlm_MYO_ES	de	:=	c	de	-0.0202804	-0.0427111	0.00215026	0.0763817	0.0922419	FALSE
Local Uniformity	heart_texture_LongRunHighGrayLevelEmphasis_glrlm_MYO_ES	ie	:=	a*b	ie	-0.016356	-0.024038	-0.00867408	3.0054e-05	9.6254e-05	TRUE
Local Uniformity	heart_texture_LongRunHighGrayLevelEmphasis_glrlm_MYO_ES	pm	:=	(a*b)/(c+a*b)	pm	0.446441	0.115118	0.777764	0.00826726	0.0114414	TRUE
Local Uniformity	heart_texture_LongRunHighGrayLevelEmphasis_glrlm_MYO_ES	te	:=	c+a*b	te	-0.0366365	-0.0577287	-0.0155442	0.000663124	0.00115881	TRUE
Local Uniformity	heart_texture_MaximumProbability_glcm_MYO_ED	heart_texture_MaximumProbability_glcm_MYO_ED	~	cardio_latent_gvrf	a	0.164301	0.143935	0.184666	0	0	TRUE
Local Uniformity	heart_texture_MaximumProbability_glcm_MYO_ED	cog_latent_g	~	heart_texture_MaximumProbability_glcm_MYO_ED	b	0.0247121	0.00640513	0.0430191	0.00815214	0.0113068	TRUE
Local Uniformity	heart_texture_MaximumProbability_glcm_MYO_ED	cog_latent_g	~	cardio_latent_gvrf	c	-0.0406967	-0.061993	-0.0194004	0.000180073	0.000485741	TRUE
Local Uniformity	heart_texture_MaximumProbability_glcm_MYO_ED	de	:=	c	de	-0.0406967	-0.061993	-0.0194004	0.000180073	0.000485741	TRUE
Local Uniformity	heart_texture_MaximumProbability_glcm_MYO_ED	ie	:=	a*b	ie	0.00406022	0.00100981	0.00711063	0.00908626	0.0124928	TRUE
Local Uniformity	heart_texture_MaximumProbability_glcm_MYO_ED	pm	:=	(a*b)/(c+a*b)	pm	-0.110825	-0.215979	-0.00566959	0.0388626	0.0486681	TRUE
Local Uniformity	heart_texture_MaximumProbability_glcm_MYO_ED	te	:=	c+a*b	te	-0.0366365	-0.0577287	-0.0155442	0.000663122	0.00115881	TRUE
Local Uniformity	heart_texture_MaximumProbability_glcm_MYO_ES	heart_texture_MaximumProbability_glcm_MYO_ES	~	cardio_latent_gvrf	a	0.121157	0.100075	0.142239	0	0	TRUE
Local Uniformity	heart_texture_MaximumProbability_glcm_MYO_ES	cog_latent_g	~	heart_texture_MaximumProbability_glcm_MYO_ES	b	0.0107531	-0.00705017	0.0285564	0.236488	0.265157	FALSE
Local Uniformity	heart_texture_MaximumProbability_glcm_MYO_ES	cog_latent_g	~	cardio_latent_gvrf	c	-0.0379393	-0.0591393	-0.0167393	0.000452279	0.00112094	TRUE
Local Uniformity	heart_texture_MaximumProbability_glcm_MYO_ES	de	:=	c	de	-0.0379393	-0.0591393	-0.0167393	0.000452279	0.00112094	TRUE
Local Uniformity	heart_texture_MaximumProbability_glcm_MYO_ES	ie	:=	a*b	ie	0.00130282	-0.000866178	0.00347181	0.239091	0.26776	FALSE
Local Uniformity	heart_texture_MaximumProbability_glcm_MYO_ES	pm	:=	(a*b)/(c+a*b)	pm	-0.0355606	-0.0982349	0.0271137	0.266112	0.295923	FALSE
Local Uniformity	heart_texture_MaximumProbability_glcm_MYO_ES	te	:=	c+a*b	te	-0.0366365	-0.0577287	-0.0155443	0.000663121	0.00115881	TRUE
Local Uniformity	heart_texture_RunEntropy_glrlm_MYO_ES	heart_texture_RunEntropy_glrlm_MYO_ES	~	cardio_latent_gvrf	a	-0.134063	-0.153401	-0.114726	0	0	TRUE
Local Uniformity	heart_texture_RunEntropy_glrlm_MYO_ES	cog_latent_g	~	heart_texture_RunEntropy_glrlm_MYO_ES	b	0.0814958	0.0622153	0.100776	2.22045e-16	1.49821e-15	TRUE
Local Uniformity	heart_texture_RunEntropy_glrlm_MYO_ES	cog_latent_g	~	cardio_latent_gvrf	c	-0.0257109	-0.0469096	-0.00451217	0.0174472	0.0230522	TRUE
Local Uniformity	heart_texture_RunEntropy_glrlm_MYO_ES	de	:=	c	de	-0.0257109	-0.0469096	-0.00451217	0.0174472	0.0230522	TRUE
Local Uniformity	heart_texture_RunEntropy_glrlm_MYO_ES	ie	:=	a*b	ie	-0.0109256	-0.013957	-0.00789413	1.61915e-12	9.53387e-12	TRUE
Local Uniformity	heart_texture_RunEntropy_glrlm_MYO_ES	pm	:=	(a*b)/(c+a*b)	pm	0.298216	0.110381	0.486051	0.00185993	0.00296588	TRUE
Local Uniformity	heart_texture_RunEntropy_glrlm_MYO_ES	te	:=	c+a*b	te	-0.0366365	-0.0577287	-0.0155442	0.000663129	0.00115881	TRUE
Local Uniformity	heart_texture_RunVariance_glrlm_MYO_ED	heart_texture_RunVariance_glrlm_MYO_ED	~	cardio_latent_gvrf	a	0.21611	0.198342	0.233879	0	0	TRUE
Local Uniformity	heart_texture_RunVariance_glrlm_MYO_ED	cog_latent_g	~	heart_texture_RunVariance_glrlm_MYO_ED	b	0.054625	0.0338548	0.0753952	2.541e-07	1.11522e-06	TRUE
Local Uniformity	heart_texture_RunVariance_glrlm_MYO_ED	cog_latent_g	~	cardio_latent_gvrf	c	-0.0484415	-0.0699736	-0.0269094	1.03662e-05	3.6063e-05	TRUE
Local Uniformity	heart_texture_RunVariance_glrlm_MYO_ED	de	:=	c	de	-0.0484415	-0.0699736	-0.0269094	1.03662e-05	3.6063e-05	TRUE
Local Uniformity	heart_texture_RunVariance_glrlm_MYO_ED	ie	:=	a*b	ie	0.011805	0.00721009	0.0164	4.76806e-07	2.01791e-06	TRUE
Local Uniformity	heart_texture_RunVariance_glrlm_MYO_ED	pm	:=	(a*b)/(c+a*b)	pm	-0.322221	-0.547411	-0.0970304	0.00503983	0.00736172	TRUE
Local Uniformity	heart_texture_RunVariance_glrlm_MYO_ED	te	:=	c+a*b	te	-0.0366365	-0.0577287	-0.0155442	0.000663126	0.00115881	TRUE
Local Uniformity	heart_texture_RunVariance_glrlm_MYO_ES	heart_texture_RunVariance_glrlm_MYO_ES	~	cardio_latent_gvrf	a	0.148143	0.129011	0.167275	0	0	TRUE
Local Uniformity	heart_texture_RunVariance_glrlm_MYO_ES	cog_latent_g	~	heart_texture_RunVariance_glrlm_MYO_ES	b	0.0372237	0.0176875	0.0567599	0.000188117	0.000505915	TRUE
Local Uniformity	heart_texture_RunVariance_glrlm_MYO_ES	cog_latent_g	~	cardio_latent_gvrf	c	-0.0421509	-0.0634242	-0.0208776	0.000102974	0.000291402	TRUE
Local Uniformity	heart_texture_RunVariance_glrlm_MYO_ES	de	:=	c	de	-0.0421509	-0.0634242	-0.0208776	0.000102974	0.000291402	TRUE
Local Uniformity	heart_texture_RunVariance_glrlm_MYO_ES	ie	:=	a*b	ie	0.00551444	0.00253286	0.00849601	0.000289005	0.000754756	TRUE
Local Uniformity	heart_texture_RunVariance_glrlm_MYO_ES	pm	:=	(a*b)/(c+a*b)	pm	-0.150518	-0.269971	-0.0310641	0.0135243	0.0182246	TRUE
Local Uniformity	heart_texture_RunVariance_glrlm_MYO_ES	te	:=	c+a*b	te	-0.0366365	-0.0577287	-0.0155442	0.000663128	0.00115881	TRUE
Local Uniformity	heart_texture_ZoneVariance_glszm_MYO_ED	heart_texture_ZoneVariance_glszm_MYO_ED	~	cardio_latent_gvrf	a	0.232561	0.216763	0.248359	0	0	TRUE
Local Uniformity	heart_texture_ZoneVariance_glszm_MYO_ED	cog_latent_g	~	heart_texture_ZoneVariance_glszm_MYO_ED	b	0.0729169	0.04963	0.0962037	8.40278e-10	4.35291e-09	TRUE
Local Uniformity	heart_texture_ZoneVariance_glszm_MYO_ED	cog_latent_g	~	cardio_latent_gvrf	c	-0.0535941	-0.0753247	-0.0318635	1.33913e-06	5.34523e-06	TRUE
Local Uniformity	heart_texture_ZoneVariance_glszm_MYO_ED	de	:=	c	de	-0.0535941	-0.0753247	-0.0318635	1.33913e-06	5.34523e-06	TRUE
Local Uniformity	heart_texture_ZoneVariance_glszm_MYO_ED	ie	:=	a*b	ie	0.0169576	0.011418	0.0224972	1.97577e-09	9.96295e-09	TRUE
Local Uniformity	heart_texture_ZoneVariance_glszm_MYO_ED	pm	:=	(a*b)/(c+a*b)	pm	-0.462861	-0.771128	-0.154595	0.00325177	0.00495608	TRUE
Local Uniformity	heart_texture_ZoneVariance_glszm_MYO_ED	te	:=	c+a*b	te	-0.0366365	-0.0577287	-0.0155442	0.000663122	0.00115881	TRUE
Local Uniformity	heart_texture_ZoneVariance_glszm_MYO_ES	heart_texture_ZoneVariance_glszm_MYO_ES	~	cardio_latent_gvrf	a	0.291896	0.275176	0.308615	0	0	TRUE
Local Uniformity	heart_texture_ZoneVariance_glszm_MYO_ES	cog_latent_g	~	heart_texture_ZoneVariance_glszm_MYO_ES	b	0.0564266	0.0347543	0.0780989	3.34279e-07	1.44702e-06	TRUE
Local Uniformity	heart_texture_ZoneVariance_glszm_MYO_ES	cog_latent_g	~	cardio_latent_gvrf	c	-0.0531071	-0.0750924	-0.0311219	2.19643e-06	8.51623e-06	TRUE
Local Uniformity	heart_texture_ZoneVariance_glszm_MYO_ES	de	:=	c	de	-0.0531071	-0.0750924	-0.0311219	2.19643e-06	8.51623e-06	TRUE
Local Uniformity	heart_texture_ZoneVariance_glszm_MYO_ES	ie	:=	a*b	ie	0.0164707	0.0100717	0.0228697	4.53911e-07	1.92963e-06	TRUE
Local Uniformity	heart_texture_ZoneVariance_glszm_MYO_ES	pm	:=	(a*b)/(c+a*b)	pm	-0.449571	-0.763144	-0.135997	0.0049541	0.00725887	TRUE
Local Uniformity	heart_texture_ZoneVariance_glszm_MYO_ES	te	:=	c+a*b	te	-0.0366365	-0.0577287	-0.0155442	0.00066313	0.00115881	TRUE
Shape	heart_intensity_Kurtosis_MYO_ED	heart_intensity_Kurtosis_MYO_ED	~	cardio_latent_gvrf	a	-0.12053	-0.141759	-0.0993024	0	0	TRUE
Shape	heart_intensity_Kurtosis_MYO_ED	cog_latent_g	~	heart_intensity_Kurtosis_MYO_ED	b	0.0271871	0.00951645	0.0448578	0.00256562	0.00399377	TRUE
Shape	heart_intensity_Kurtosis_MYO_ED	cog_latent_g	~	cardio_latent_gvrf	c	-0.0333596	-0.0545537	-0.0121655	0.00203557	0.00322157	TRUE
Shape	heart_intensity_Kurtosis_MYO_ED	de	:=	c	de	-0.0333596	-0.0545537	-0.0121655	0.00203557	0.00322157	TRUE
Shape	heart_intensity_Kurtosis_MYO_ED	ie	:=	a*b	ie	-0.00327687	-0.00548428	-0.00106947	0.00361955	0.00542933	TRUE
Shape	heart_intensity_Kurtosis_MYO_ED	pm	:=	(a*b)/(c+a*b)	pm	0.089443	0.010423	0.168463	0.0265215	0.0341146	TRUE
Shape	heart_intensity_Kurtosis_MYO_ED	te	:=	c+a*b	te	-0.0366365	-0.0577287	-0.0155442	0.000663127	0.00115881	TRUE
Shape	heart_intensity_Kurtosis_MYO_ES	heart_intensity_Kurtosis_MYO_ES	~	cardio_latent_gvrf	a	-0.130273	-0.151464	-0.109083	0	0	TRUE
Shape	heart_intensity_Kurtosis_MYO_ES	cog_latent_g	~	heart_intensity_Kurtosis_MYO_ES	b	0.0194946	0.0018091	0.0371802	0.0307376	0.0392712	TRUE
Shape	heart_intensity_Kurtosis_MYO_ES	cog_latent_g	~	cardio_latent_gvrf	c	-0.0340968	-0.0553124	-0.0128813	0.00163284	0.00263031	TRUE
Shape	heart_intensity_Kurtosis_MYO_ES	de	:=	c	de	-0.0340968	-0.0553124	-0.0128813	0.00163284	0.00263031	TRUE
Shape	heart_intensity_Kurtosis_MYO_ES	ie	:=	a*b	ie	-0.00253963	-0.00488075	-0.00019851	0.0334904	0.042445	TRUE
Shape	heart_intensity_Kurtosis_MYO_ES	pm	:=	(a*b)/(c+a*b)	pm	0.0693198	-0.00593013	0.14457	0.0709953	0.0861761	FALSE
Shape	heart_intensity_Kurtosis_MYO_ES	te	:=	c+a*b	te	-0.0366365	-0.0577287	-0.0155442	0.000663125	0.00115881	TRUE
Shape	heart_intensity_Maximum_MYO_ES	heart_intensity_Maximum_MYO_ES	~	cardio_latent_gvrf	a	-0.528566	-0.544966	-0.512165	0	0	TRUE
Shape	heart_intensity_Maximum_MYO_ES	cog_latent_g	~	heart_intensity_Maximum_MYO_ES	b	0.0511235	0.031466	0.0707809	3.44509e-07	1.48452e-06	TRUE
Shape	heart_intensity_Maximum_MYO_ES	cog_latent_g	~	cardio_latent_gvrf	c	-0.00961439	-0.0331233	0.0138945	0.422806	0.450107	FALSE
Shape	heart_intensity_Maximum_MYO_ES	de	:=	c	de	-0.00961439	-0.0331233	0.0138945	0.422806	0.450107	FALSE
Shape	heart_intensity_Maximum_MYO_ES	ie	:=	a*b	ie	-0.0270221	-0.0374532	-0.016591	3.82754e-07	1.63446e-06	TRUE
Shape	heart_intensity_Maximum_MYO_ES	pm	:=	(a*b)/(c+a*b)	pm	0.737573	0.226871	1.24828	0.00464543	0.00682771	TRUE
Shape	heart_intensity_Maximum_MYO_ES	te	:=	c+a*b	te	-0.0366365	-0.0577287	-0.0155442	0.000663123	0.00115881	TRUE
Shape	heart_intensity_Minimum_MYO_ED	heart_intensity_Minimum_MYO_ED	~	cardio_latent_gvrf	a	-0.402907	-0.421466	-0.384347	0	0	TRUE
Shape	heart_intensity_Minimum_MYO_ED	cog_latent_g	~	heart_intensity_Minimum_MYO_ED	b	0.0336245	0.0149901	0.0522589	0.000405278	0.00101776	TRUE
Shape	heart_intensity_Minimum_MYO_ED	cog_latent_g	~	cardio_latent_gvrf	c	-0.0230889	-0.0454767	-0.000701168	0.0432437	0.0538346	FALSE
Shape	heart_intensity_Minimum_MYO_ED	de	:=	c	de	-0.0230889	-0.0454767	-0.000701168	0.0432437	0.0538346	FALSE
Shape	heart_intensity_Minimum_MYO_ED	ie	:=	a*b	ie	-0.0135475	-0.0210844	-0.00601067	0.00042663	0.00106714	TRUE
Shape	heart_intensity_Minimum_MYO_ED	pm	:=	(a*b)/(c+a*b)	pm	0.369783	0.0739583	0.665608	0.0142869	0.0191164	TRUE
Shape	heart_intensity_Minimum_MYO_ED	te	:=	c+a*b	te	-0.0366365	-0.0577287	-0.0155442	0.00066313	0.00115881	TRUE
Shape	heart_intensity_Minimum_MYO_ES	heart_intensity_Minimum_MYO_ES	~	cardio_latent_gvrf	a	-0.379363	-0.39825	-0.360476	0	0	TRUE
Shape	heart_intensity_Minimum_MYO_ES	cog_latent_g	~	heart_intensity_Minimum_MYO_ES	b	0.0363204	0.0178196	0.0548213	0.000119206	0.000333355	TRUE
Shape	heart_intensity_Minimum_MYO_ES	cog_latent_g	~	cardio_latent_gvrf	c	-0.0228579	-0.0450845	-0.000631221	0.0438391	0.0544686	FALSE
Shape	heart_intensity_Minimum_MYO_ES	de	:=	c	de	-0.0228579	-0.0450845	-0.000631221	0.0438391	0.0544686	FALSE
Shape	heart_intensity_Minimum_MYO_ES	ie	:=	a*b	ie	-0.0137786	-0.0208341	-0.00672316	0.000129389	0.000357612	TRUE
Shape	heart_intensity_Minimum_MYO_ES	pm	:=	(a*b)/(c+a*b)	pm	0.37609	0.0866254	0.665555	0.0108808	0.0148097	TRUE
Shape	heart_intensity_Minimum_MYO_ES	te	:=	c+a*b	te	-0.0366365	-0.0577287	-0.0155442	0.000663123	0.00115881	TRUE
Shape	heart_intensity_Range_MYO_ES	heart_intensity_Range_MYO_ES	~	cardio_latent_gvrf	a	-0.48631	-0.503426	-0.469193	0	0	TRUE
Shape	heart_intensity_Range_MYO_ES	cog_latent_g	~	heart_intensity_Range_MYO_ES	b	0.0444064	0.0250613	0.0637515	6.82538e-06	2.46025e-05	TRUE
Shape	heart_intensity_Range_MYO_ES	cog_latent_g	~	cardio_latent_gvrf	c	-0.0150412	-0.0381342	0.00805179	0.201748	0.22864	FALSE
Shape	heart_intensity_Range_MYO_ES	de	:=	c	de	-0.0150412	-0.0381342	0.00805179	0.201748	0.22864	FALSE
Shape	heart_intensity_Range_MYO_ES	ie	:=	a*b	ie	-0.0215953	-0.031039	-0.0121515	7.39772e-06	2.6615e-05	TRUE
Shape	heart_intensity_Range_MYO_ES	pm	:=	(a*b)/(c+a*b)	pm	0.589447	0.163696	1.0152	0.00665673	0.00939075	TRUE
Shape	heart_intensity_Range_MYO_ES	te	:=	c+a*b	te	-0.0366365	-0.0577287	-0.0155442	0.000663125	0.00115881	TRUE
Shape	heart_intensity_Skewness_MYO_ED	heart_intensity_Skewness_MYO_ED	~	cardio_latent_gvrf	a	0.0177304	-0.00347539	0.0389362	0.101266	0.120452	FALSE
Shape	heart_intensity_Skewness_MYO_ED	cog_latent_g	~	heart_intensity_Skewness_MYO_ED	b	0.0398144	0.0220081	0.0576208	1.17368e-05	4.07565e-05	TRUE
Shape	heart_intensity_Skewness_MYO_ED	cog_latent_g	~	cardio_latent_gvrf	c	-0.0373424	-0.0584196	-0.0162653	0.000515693	0.00115881	TRUE
Shape	heart_intensity_Skewness_MYO_ED	de	:=	c	de	-0.0373424	-0.0584196	-0.0162653	0.000515693	0.00115881	TRUE
Shape	heart_intensity_Skewness_MYO_ED	ie	:=	a*b	ie	0.000705926	-0.000195566	0.00160742	0.124839	0.14665	FALSE
Shape	heart_intensity_Skewness_MYO_ED	pm	:=	(a*b)/(c+a*b)	pm	-0.0192684	-0.0466422	0.00810542	0.167705	0.192825	FALSE
Shape	heart_intensity_Skewness_MYO_ED	te	:=	c+a*b	te	-0.0366365	-0.0577287	-0.0155443	0.000663119	0.00115881	TRUE
Shape	heart_intensity_Skewness_MYO_ES	heart_intensity_Skewness_MYO_ES	~	cardio_latent_gvrf	a	0.188497	0.167798	0.209196	0	0	TRUE
Shape	heart_intensity_Skewness_MYO_ES	cog_latent_g	~	heart_intensity_Skewness_MYO_ES	b	0.00779231	-0.0101444	0.0257291	0.394507	0.423308	FALSE
Shape	heart_intensity_Skewness_MYO_ES	cog_latent_g	~	cardio_latent_gvrf	c	-0.0381053	-0.059465	-0.0167456	0.000471341	0.00115135	TRUE
Shape	heart_intensity_Skewness_MYO_ES	de	:=	c	de	-0.0381053	-0.059465	-0.0167456	0.000471341	0.00115135	TRUE
Shape	heart_intensity_Skewness_MYO_ES	ie	:=	a*b	ie	0.00146883	-0.00191614	0.00485379	0.395058	0.423659	FALSE
Shape	heart_intensity_Skewness_MYO_ES	pm	:=	(a*b)/(c+a*b)	pm	-0.0400919	-0.135341	0.055157	0.409381	0.436796	FALSE
Shape	heart_intensity_Skewness_MYO_ES	te	:=	c+a*b	te	-0.0366365	-0.0577287	-0.0155442	0.000663125	0.00115881	TRUE
Shape	heart_shape_Elongation_LV_ED	heart_shape_Elongation_LV_ED	~	cardio_latent_gvrf	a	-0.0388057	-0.0599542	-0.0176573	0.000322678	0.00083351	TRUE
Shape	heart_shape_Elongation_LV_ED	cog_latent_g	~	heart_shape_Elongation_LV_ED	b	-0.0148501	-0.0327175	0.00301725	0.103316	0.122736	FALSE
Shape	heart_shape_Elongation_LV_ED	cog_latent_g	~	cardio_latent_gvrf	c	-0.0372128	-0.0583136	-0.0161119	0.000547176	0.00115881	TRUE
Shape	heart_shape_Elongation_LV_ED	de	:=	c	de	-0.0372128	-0.0583136	-0.0161119	0.000547176	0.00115881	TRUE
Shape	heart_shape_Elongation_LV_ED	ie	:=	a*b	ie	0.00057627	-0.000184964	0.0013375	0.13788	0.161172	FALSE
Shape	heart_shape_Elongation_LV_ED	pm	:=	(a*b)/(c+a*b)	pm	-0.0157294	-0.038451	0.0069922	0.174839	0.200058	FALSE
Shape	heart_shape_Elongation_LV_ED	te	:=	c+a*b	te	-0.0366365	-0.0577288	-0.0155443	0.000663117	0.00115881	TRUE
Shape	heart_shape_Elongation_LV_ES	heart_shape_Elongation_LV_ES	~	cardio_latent_gvrf	a	-0.00126235	-0.0226914	0.0201667	0.908082	0.914589	FALSE
Shape	heart_shape_Elongation_LV_ES	cog_latent_g	~	heart_shape_Elongation_LV_ES	b	-0.0203543	-0.0379978	-0.00271072	0.0237537	0.030763	TRUE
Shape	heart_shape_Elongation_LV_ES	cog_latent_g	~	cardio_latent_gvrf	c	-0.0366622	-0.0577499	-0.0155744	0.000655597	0.00115881	TRUE
Shape	heart_shape_Elongation_LV_ES	de	:=	c	de	-0.0366622	-0.0577499	-0.0155744	0.000655597	0.00115881	TRUE
Shape	heart_shape_Elongation_LV_ES	ie	:=	a*b	ie	2.56941e-05	-0.000411048	0.000462436	0.908201	0.914589	FALSE
Shape	heart_shape_Elongation_LV_ES	pm	:=	(a*b)/(c+a*b)	pm	-0.000701327	-0.0126375	0.0112348	0.908318	0.914589	FALSE
Shape	heart_shape_Elongation_LV_ES	te	:=	c+a*b	te	-0.0366365	-0.0577287	-0.0155442	0.000663123	0.00115881	TRUE
Shape	heart_shape_Elongation_MYO_ED	heart_shape_Elongation_MYO_ED	~	cardio_latent_gvrf	a	-0.0547144	-0.0760599	-0.0333688	5.06292e-07	2.13793e-06	TRUE
Shape	heart_shape_Elongation_MYO_ED	cog_latent_g	~	heart_shape_Elongation_MYO_ED	b	0.00528347	-0.0124085	0.0229754	0.558334	0.585186	FALSE
Shape	heart_shape_Elongation_MYO_ED	cog_latent_g	~	cardio_latent_gvrf	c	-0.0363474	-0.0574618	-0.015233	0.000740878	0.00128518	TRUE
Shape	heart_shape_Elongation_MYO_ED	de	:=	c	de	-0.0363474	-0.0574618	-0.015233	0.000740878	0.00128518	TRUE
Shape	heart_shape_Elongation_MYO_ED	ie	:=	a*b	ie	-0.000289082	-0.00126365	0.000685482	0.560986	0.586992	FALSE
Shape	heart_shape_Elongation_MYO_ED	pm	:=	(a*b)/(c+a*b)	pm	0.00789054	-0.0190937	0.0348748	0.566565	0.591524	FALSE
Shape	heart_shape_Elongation_MYO_ED	te	:=	c+a*b	te	-0.0366365	-0.0577287	-0.0155443	0.000663121	0.00115881	TRUE
Shape	heart_shape_Elongation_MYO_ES	heart_shape_Elongation_MYO_ES	~	cardio_latent_gvrf	a	-0.0541281	-0.0753841	-0.0328722	6.00567e-07	2.50809e-06	TRUE
Shape	heart_shape_Elongation_MYO_ES	cog_latent_g	~	heart_shape_Elongation_MYO_ES	b	-0.011438	-0.0292034	0.00632739	0.206986	0.233599	FALSE
Shape	heart_shape_Elongation_MYO_ES	cog_latent_g	~	cardio_latent_gvrf	c	-0.0372556	-0.0583678	-0.0161433	0.000542918	0.00115881	TRUE
Shape	heart_shape_Elongation_MYO_ES	de	:=	c	de	-0.0372556	-0.0583678	-0.0161433	0.000542918	0.00115881	TRUE
Shape	heart_shape_Elongation_MYO_ES	ie	:=	a*b	ie	0.000619118	-0.000372809	0.00161105	0.221207	0.248759	FALSE
Shape	heart_shape_Elongation_MYO_ES	pm	:=	(a*b)/(c+a*b)	pm	-0.016899	-0.0456992	0.0119013	0.250129	0.278967	FALSE
Shape	heart_shape_Elongation_MYO_ES	te	:=	c+a*b	te	-0.0366365	-0.0577287	-0.0155442	0.000663126	0.00115881	TRUE
Shape	heart_shape_Elongation_RV_ED	heart_shape_Elongation_RV_ED	~	cardio_latent_gvrf	a	0.0108212	-0.0106692	0.0323117	0.323684	0.354129	FALSE
Shape	heart_shape_Elongation_RV_ED	cog_latent_g	~	heart_shape_Elongation_RV_ED	b	0.0250908	0.00750251	0.0426791	0.00517376	0.00749957	TRUE
Shape	heart_shape_Elongation_RV_ED	cog_latent_g	~	cardio_latent_gvrf	c	-0.036908	-0.057994	-0.015822	0.000602174	0.00115881	TRUE
Shape	heart_shape_Elongation_RV_ED	de	:=	c	de	-0.036908	-0.057994	-0.015822	0.000602174	0.00115881	TRUE
Shape	heart_shape_Elongation_RV_ED	ie	:=	a*b	ie	0.000271514	-0.000300327	0.000843355	0.352059	0.38147	FALSE
Shape	heart_shape_Elongation_RV_ED	pm	:=	(a*b)/(c+a*b)	pm	-0.00741102	-0.0236925	0.00887051	0.37232	0.402692	FALSE
Shape	heart_shape_Elongation_RV_ED	te	:=	c+a*b	te	-0.0366365	-0.0577287	-0.0155442	0.000663123	0.00115881	TRUE
Shape	heart_shape_Elongation_RV_ES	heart_shape_Elongation_RV_ES	~	cardio_latent_gvrf	a	0.0114732	-0.00961478	0.0325612	0.286268	0.31722	FALSE
Shape	heart_shape_Elongation_RV_ES	cog_latent_g	~	heart_shape_Elongation_RV_ES	b	0.0480447	0.0301494	0.06594	1.42463e-07	6.44654e-07	TRUE
Shape	heart_shape_Elongation_RV_ES	cog_latent_g	~	cardio_latent_gvrf	c	-0.0371877	-0.0582562	-0.0161192	0.000541171	0.00115881	TRUE
Shape	heart_shape_Elongation_RV_ES	de	:=	c	de	-0.0371877	-0.0582562	-0.0161192	0.000541171	0.00115881	TRUE
Shape	heart_shape_Elongation_RV_ES	ie	:=	a*b	ie	0.000551226	-0.000482591	0.00158504	0.296003	0.327052	FALSE
Shape	heart_shape_Elongation_RV_ES	pm	:=	(a*b)/(c+a*b)	pm	-0.0150458	-0.0449541	0.0148624	0.324137	0.35442	FALSE
Shape	heart_shape_Elongation_RV_ES	te	:=	c+a*b	te	-0.0366365	-0.0577287	-0.0155442	0.000663125	0.00115881	TRUE
Shape	heart_shape_Flatness_LV_ED	heart_shape_Flatness_LV_ED	~	cardio_latent_gvrf	a	-0.0357972	-0.0569963	-0.0145981	0.000934172	0.0015702	TRUE
Shape	heart_shape_Flatness_LV_ED	cog_latent_g	~	heart_shape_Flatness_LV_ED	b	-0.00795855	-0.025788	0.00987089	0.381644	0.412071	FALSE
Shape	heart_shape_Flatness_LV_ED	cog_latent_g	~	cardio_latent_gvrf	c	-0.0369214	-0.0580224	-0.0158204	0.000604829	0.00115881	TRUE
Shape	heart_shape_Flatness_LV_ED	de	:=	c	de	-0.0369214	-0.0580224	-0.0158204	0.000604829	0.00115881	TRUE
Shape	heart_shape_Flatness_LV_ED	ie	:=	a*b	ie	0.000284894	-0.000375292	0.00094508	0.397667	0.426216	FALSE
Shape	heart_shape_Flatness_LV_ED	pm	:=	(a*b)/(c+a*b)	pm	-0.00777624	-0.0263543	0.0108018	0.411998	0.43934	FALSE
Shape	heart_shape_Flatness_LV_ED	te	:=	c+a*b	te	-0.0366365	-0.0577287	-0.0155443	0.000663121	0.00115881	TRUE
Shape	heart_shape_Flatness_LV_ES	heart_shape_Flatness_LV_ES	~	cardio_latent_gvrf	a	-0.0648208	-0.0860791	-0.0435625	2.28223e-09	1.14777e-08	TRUE
Shape	heart_shape_Flatness_LV_ES	cog_latent_g	~	heart_shape_Flatness_LV_ES	b	-0.0126925	-0.0304437	0.00505874	0.16109	0.18635	FALSE
Shape	heart_shape_Flatness_LV_ES	cog_latent_g	~	cardio_latent_gvrf	c	-0.0374592	-0.0585805	-0.016338	0.000508829	0.00115881	TRUE
Shape	heart_shape_Flatness_LV_ES	de	:=	c	de	-0.0374592	-0.0585805	-0.016338	0.000508829	0.00115881	TRUE
Shape	heart_shape_Flatness_LV_ES	ie	:=	a*b	ie	0.000822737	-0.000359213	0.00200469	0.172473	0.197708	FALSE
Shape	heart_shape_Flatness_LV_ES	pm	:=	(a*b)/(c+a*b)	pm	-0.0224568	-0.0572542	0.0123407	0.205916	0.232753	FALSE
Shape	heart_shape_Flatness_LV_ES	te	:=	c+a*b	te	-0.0366365	-0.0577287	-0.0155442	0.000663122	0.00115881	TRUE
Shape	heart_shape_Flatness_MYO_ED	heart_shape_Flatness_MYO_ED	~	cardio_latent_gvrf	a	-0.100211	-0.121486	-0.0789359	0	0	TRUE
Shape	heart_shape_Flatness_MYO_ED	cog_latent_g	~	heart_shape_Flatness_MYO_ED	b	0.0135261	-0.00415664	0.0312087	0.133812	0.156706	FALSE
Shape	heart_shape_Flatness_MYO_ED	cog_latent_g	~	cardio_latent_gvrf	c	-0.035281	-0.0564467	-0.0141154	0.00108668	0.00180257	TRUE
Shape	heart_shape_Flatness_MYO_ED	de	:=	c	de	-0.035281	-0.0564467	-0.0141154	0.00108668	0.00180257	TRUE
Shape	heart_shape_Flatness_MYO_ED	ie	:=	a*b	ie	-0.00135546	-0.00315084	0.000439914	0.138948	0.16232	FALSE
Shape	heart_shape_Flatness_MYO_ED	pm	:=	(a*b)/(c+a*b)	pm	0.0369975	-0.016405	0.0904001	0.174504	0.199795	FALSE
Shape	heart_shape_Flatness_MYO_ED	te	:=	c+a*b	te	-0.0366365	-0.0577287	-0.0155443	0.00066312	0.00115881	TRUE
Shape	heart_shape_Flatness_MYO_ES	heart_shape_Flatness_MYO_ES	~	cardio_latent_gvrf	a	-0.102707	-0.123907	-0.0815077	0	0	TRUE
Shape	heart_shape_Flatness_MYO_ES	cog_latent_g	~	heart_shape_Flatness_MYO_ES	b	0.00414027	-0.0136038	0.0218843	0.647438	0.669301	FALSE
Shape	heart_shape_Flatness_MYO_ES	cog_latent_g	~	cardio_latent_gvrf	c	-0.0362112	-0.0573822	-0.0150403	0.00080126	0.00137732	TRUE
Shape	heart_shape_Flatness_MYO_ES	de	:=	c	de	-0.0362112	-0.0573822	-0.0150403	0.00080126	0.00137732	TRUE
Shape	heart_shape_Flatness_MYO_ES	ie	:=	a*b	ie	-0.000425237	-0.00224981	0.00139934	0.647822	0.669301	FALSE
Shape	heart_shape_Flatness_MYO_ES	pm	:=	(a*b)/(c+a*b)	pm	0.0116069	-0.0386414	0.0618553	0.65074	0.67091	FALSE
Shape	heart_shape_Flatness_MYO_ES	te	:=	c+a*b	te	-0.0366365	-0.0577287	-0.0155442	0.000663124	0.00115881	TRUE
Shape	heart_shape_Flatness_RV_ED	heart_shape_Flatness_RV_ED	~	cardio_latent_gvrf	a	0.226573	0.206414	0.246732	0	0	TRUE
Shape	heart_shape_Flatness_RV_ED	cog_latent_g	~	heart_shape_Flatness_RV_ED	b	-0.00912831	-0.0273955	0.00913888	0.327375	0.357754	FALSE
Shape	heart_shape_Flatness_RV_ED	cog_latent_g	~	cardio_latent_gvrf	c	-0.0345682	-0.0560635	-0.013073	0.0016217	0.0026168	TRUE
Shape	heart_shape_Flatness_RV_ED	de	:=	c	de	-0.0345682	-0.0560635	-0.013073	0.0016217	0.0026168	TRUE
Shape	heart_shape_Flatness_RV_ED	ie	:=	a*b	ie	-0.00206823	-0.00621132	0.00207486	0.327869	0.357881	FALSE
Shape	heart_shape_Flatness_RV_ED	pm	:=	(a*b)/(c+a*b)	pm	0.0564528	-0.0612109	0.174116	0.347037	0.376635	FALSE
Shape	heart_shape_Flatness_RV_ED	te	:=	c+a*b	te	-0.0366365	-0.0577287	-0.0155442	0.000663127	0.00115881	TRUE
Shape	heart_shape_Flatness_RV_ES	heart_shape_Flatness_RV_ES	~	cardio_latent_gvrf	a	0.0698853	0.0487038	0.0910668	1.00211e-10	5.44412e-10	TRUE
Shape	heart_shape_Flatness_RV_ES	cog_latent_g	~	heart_shape_Flatness_RV_ES	b	0.0271275	0.00932808	0.044927	0.00281625	0.00434467	TRUE
Shape	heart_shape_Flatness_RV_ES	cog_latent_g	~	cardio_latent_gvrf	c	-0.0385323	-0.0596518	-0.0174127	0.000348991	0.000889365	TRUE
Shape	heart_shape_Flatness_RV_ES	de	:=	c	de	-0.0385323	-0.0596518	-0.0174127	0.000348991	0.000889365	TRUE
Shape	heart_shape_Flatness_RV_ES	ie	:=	a*b	ie	0.00189582	0.000525186	0.00326645	0.00670877	0.0094501	TRUE
Shape	heart_shape_Flatness_RV_ES	pm	:=	(a*b)/(c+a*b)	pm	-0.0517467	-0.0998629	-0.00363048	0.0350442	0.0440901	TRUE
Shape	heart_shape_Flatness_RV_ES	te	:=	c+a*b	te	-0.0366365	-0.0577287	-0.0155442	0.000663127	0.00115881	TRUE
Shape	heart_shape_Sphericity_LV_ED	heart_shape_Sphericity_LV_ED	~	cardio_latent_gvrf	a	-0.26176	-0.281328	-0.242193	0	0	TRUE
Shape	heart_shape_Sphericity_LV_ED	cog_latent_g	~	heart_shape_Sphericity_LV_ED	b	0.0371704	0.018537	0.0558037	9.23749e-05	0.00026658	TRUE
Shape	heart_shape_Sphericity_LV_ED	cog_latent_g	~	cardio_latent_gvrf	c	-0.0269068	-0.0485497	-0.00526385	0.0148239	0.0197652	TRUE
Shape	heart_shape_Sphericity_LV_ED	de	:=	c	de	-0.0269068	-0.0485497	-0.00526385	0.0148239	0.0197652	TRUE
Shape	heart_shape_Sphericity_LV_ED	ie	:=	a*b	ie	-0.00972971	-0.0146635	-0.00479592	0.000111018	0.000310917	TRUE
Shape	heart_shape_Sphericity_LV_ED	pm	:=	(a*b)/(c+a*b)	pm	0.265575	0.0622209	0.468928	0.0104774	0.0143018	TRUE
Shape	heart_shape_Sphericity_LV_ED	te	:=	c+a*b	te	-0.0366365	-0.0577287	-0.0155442	0.000663125	0.00115881	TRUE
Shape	heart_shape_Sphericity_LV_ES	heart_shape_Sphericity_LV_ES	~	cardio_latent_gvrf	a	-0.27334	-0.292601	-0.254079	0	0	TRUE
Shape	heart_shape_Sphericity_LV_ES	cog_latent_g	~	heart_shape_Sphericity_LV_ES	b	0.0275728	0.00868951	0.0464561	0.00421137	0.00624297	TRUE
Shape	heart_shape_Sphericity_LV_ES	cog_latent_g	~	cardio_latent_gvrf	c	-0.0290998	-0.050813	-0.00738654	0.00862129	0.0119053	TRUE
Shape	heart_shape_Sphericity_LV_ES	de	:=	c	de	-0.0290998	-0.050813	-0.00738654	0.00862129	0.0119053	TRUE
Shape	heart_shape_Sphericity_LV_ES	ie	:=	a*b	ie	-0.00753675	-0.0127269	-0.00234664	0.00442534	0.00654992	TRUE
Shape	heart_shape_Sphericity_LV_ES	pm	:=	(a*b)/(c+a*b)	pm	0.205717	0.0212146	0.390219	0.0288649	0.0370284	TRUE
Shape	heart_shape_Sphericity_LV_ES	te	:=	c+a*b	te	-0.0366365	-0.0577287	-0.0155443	0.00066312	0.00115881	TRUE
Shape	heart_shape_Sphericity_MYO_ED	heart_shape_Sphericity_MYO_ED	~	cardio_latent_gvrf	a	0.291738	0.273316	0.310159	0	0	TRUE
Shape	heart_shape_Sphericity_MYO_ED	cog_latent_g	~	heart_shape_Sphericity_MYO_ED	b	0.00631255	-0.0133549	0.02598	0.529297	0.556384	FALSE
Shape	heart_shape_Sphericity_MYO_ED	cog_latent_g	~	cardio_latent_gvrf	c	-0.0384781	-0.0603351	-0.0166211	0.000559723	0.00115881	TRUE
Shape	heart_shape_Sphericity_MYO_ED	de	:=	c	de	-0.0384781	-0.0603351	-0.0166211	0.000559723	0.00115881	TRUE
Shape	heart_shape_Sphericity_MYO_ED	ie	:=	a*b	ie	0.00184161	-0.00389736	0.00758058	0.529386	0.556384	FALSE
Shape	heart_shape_Sphericity_MYO_ED	pm	:=	(a*b)/(c+a*b)	pm	-0.0502671	-0.209575	0.109041	0.536288	0.563325	FALSE
Shape	heart_shape_Sphericity_MYO_ED	te	:=	c+a*b	te	-0.0366365	-0.0577287	-0.0155442	0.000663125	0.00115881	TRUE
Shape	heart_shape_Sphericity_MYO_ES	heart_shape_Sphericity_MYO_ES	~	cardio_latent_gvrf	a	0.24892	0.229009	0.268832	0	0	TRUE
Shape	heart_shape_Sphericity_MYO_ES	cog_latent_g	~	heart_shape_Sphericity_MYO_ES	b	-0.00429525	-0.0226881	0.0140976	0.647163	0.669301	FALSE
Shape	heart_shape_Sphericity_MYO_ES	cog_latent_g	~	cardio_latent_gvrf	c	-0.0355673	-0.0571514	-0.0139832	0.00123909	0.00203933	TRUE
Shape	heart_shape_Sphericity_MYO_ES	de	:=	c	de	-0.0355673	-0.0571514	-0.0139832	0.00123909	0.00203933	TRUE
Shape	heart_shape_Sphericity_MYO_ES	ie	:=	a*b	ie	-0.00106917	-0.00564836	0.00351001	0.647223	0.669301	FALSE
Shape	heart_shape_Sphericity_MYO_ES	pm	:=	(a*b)/(c+a*b)	pm	0.0291833	-0.0969325	0.155299	0.650162	0.670678	FALSE
Shape	heart_shape_Sphericity_MYO_ES	te	:=	c+a*b	te	-0.0366365	-0.0577287	-0.0155442	0.000663127	0.00115881	TRUE
Shape	heart_shape_Sphericity_RV_ED	heart_shape_Sphericity_RV_ED	~	cardio_latent_gvrf	a	0.273849	0.253753	0.293945	0	0	TRUE
Shape	heart_shape_Sphericity_RV_ED	cog_latent_g	~	heart_shape_Sphericity_RV_ED	b	0.00230783	-0.0157801	0.0203957	0.802532	0.816318	FALSE
Shape	heart_shape_Sphericity_RV_ED	cog_latent_g	~	cardio_latent_gvrf	c	-0.0372685	-0.058934	-0.015603	0.00074765	0.00129456	TRUE
Shape	heart_shape_Sphericity_RV_ED	de	:=	c	de	-0.0372685	-0.058934	-0.015603	0.00074765	0.00129456	TRUE
Shape	heart_shape_Sphericity_RV_ED	ie	:=	a*b	ie	0.000631998	-0.00432158	0.00558557	0.802541	0.816318	FALSE
Shape	heart_shape_Sphericity_RV_ED	pm	:=	(a*b)/(c+a*b)	pm	-0.0172505	-0.152825	0.118324	0.803062	0.816411	FALSE
Shape	heart_shape_Sphericity_RV_ED	te	:=	c+a*b	te	-0.0366365	-0.0577287	-0.0155443	0.00066312	0.00115881	TRUE
Shape	heart_shape_Sphericity_RV_ES	heart_shape_Sphericity_RV_ES	~	cardio_latent_gvrf	a	0.181231	0.16035	0.202112	0	0	TRUE
Shape	heart_shape_Sphericity_RV_ES	cog_latent_g	~	heart_shape_Sphericity_RV_ES	b	0.0055516	-0.0122534	0.0233566	0.541122	0.568054	FALSE
Shape	heart_shape_Sphericity_RV_ES	cog_latent_g	~	cardio_latent_gvrf	c	-0.0376426	-0.0589791	-0.0163061	0.000544538	0.00115881	TRUE
Shape	heart_shape_Sphericity_RV_ES	de	:=	c	de	-0.0376426	-0.0589791	-0.0163061	0.000544538	0.00115881	TRUE
Shape	heart_shape_Sphericity_RV_ES	ie	:=	a*b	ie	0.00100612	-0.00222282	0.00423506	0.541389	0.568054	FALSE
Shape	heart_shape_Sphericity_RV_ES	pm	:=	(a*b)/(c+a*b)	pm	-0.0274623	-0.117011	0.0620862	0.547792	0.574455	FALSE
Shape	heart_shape_Sphericity_RV_ES	te	:=	c+a*b	te	-0.0366365	-0.0577287	-0.0155442	0.000663124	0.00115881	TRUE
Shape	heart_shape_SurfaceAreatoVolumeRatio_LV_ED	heart_shape_SurfaceAreatoVolumeRatio_LV_ED	~	cardio_latent_gvrf	a	0.0645512	0.0453073	0.0837952	4.88398e-11	2.68407e-10	TRUE
Shape	heart_shape_SurfaceAreatoVolumeRatio_LV_ED	cog_latent_g	~	heart_shape_SurfaceAreatoVolumeRatio_LV_ED	b	-0.104531	-0.123972	-0.0850904	0	0	TRUE
Shape	heart_shape_SurfaceAreatoVolumeRatio_LV_ED	cog_latent_g	~	cardio_latent_gvrf	c	-0.0298889	-0.0509274	-0.00885038	0.00536148	0.00773032	TRUE
Shape	heart_shape_SurfaceAreatoVolumeRatio_LV_ED	de	:=	c	de	-0.0298889	-0.0509274	-0.00885038	0.00536148	0.00773032	TRUE
Shape	heart_shape_SurfaceAreatoVolumeRatio_LV_ED	ie	:=	a*b	ie	-0.00674761	-0.00912029	-0.00437493	2.49104e-08	1.18669e-07	TRUE
Shape	heart_shape_SurfaceAreatoVolumeRatio_LV_ED	pm	:=	(a*b)/(c+a*b)	pm	0.184177	0.0643681	0.303986	0.0025871	0.00402061	TRUE
Shape	heart_shape_SurfaceAreatoVolumeRatio_LV_ED	te	:=	c+a*b	te	-0.0366365	-0.0577287	-0.0155442	0.000663123	0.00115881	TRUE
Shape	heart_shape_SurfaceAreatoVolumeRatio_LV_ES	heart_shape_SurfaceAreatoVolumeRatio_LV_ES	~	cardio_latent_gvrf	a	0.0962677	0.0772705	0.115265	0	0	TRUE
Shape	heart_shape_SurfaceAreatoVolumeRatio_LV_ES	cog_latent_g	~	heart_shape_SurfaceAreatoVolumeRatio_LV_ES	b	-0.0974847	-0.117155	-0.0778141	0	0	TRUE
Shape	heart_shape_SurfaceAreatoVolumeRatio_LV_ES	cog_latent_g	~	cardio_latent_gvrf	c	-0.0272519	-0.0483543	-0.00614943	0.0113701	0.0154314	TRUE
Shape	heart_shape_SurfaceAreatoVolumeRatio_LV_ES	de	:=	c	de	-0.0272519	-0.0483543	-0.00614943	0.0113701	0.0154314	TRUE
Shape	heart_shape_SurfaceAreatoVolumeRatio_LV_ES	ie	:=	a*b	ie	-0.00938463	-0.0120364	-0.00673287	4.02367e-12	2.3269e-11	TRUE
Shape	heart_shape_SurfaceAreatoVolumeRatio_LV_ES	pm	:=	(a*b)/(c+a*b)	pm	0.256155	0.0957584	0.416552	0.00174759	0.00280155	TRUE
Shape	heart_shape_SurfaceAreatoVolumeRatio_LV_ES	te	:=	c+a*b	te	-0.0366365	-0.0577287	-0.0155442	0.000663124	0.00115881	TRUE
Shape	heart_shape_SurfaceAreatoVolumeRatio_MYO_ED	heart_shape_SurfaceAreatoVolumeRatio_MYO_ED	~	cardio_latent_gvrf	a	-0.336729	-0.351049	-0.322409	0	0	TRUE
Shape	heart_shape_SurfaceAreatoVolumeRatio_MYO_ED	cog_latent_g	~	heart_shape_SurfaceAreatoVolumeRatio_MYO_ED	b	-0.0924858	-0.117463	-0.067509	3.94351e-13	2.37362e-12	TRUE
Shape	heart_shape_SurfaceAreatoVolumeRatio_MYO_ED	cog_latent_g	~	cardio_latent_gvrf	c	-0.0677791	-0.0904182	-0.0451401	4.41251e-09	2.17868e-08	TRUE
Shape	heart_shape_SurfaceAreatoVolumeRatio_MYO_ED	de	:=	c	de	-0.0677791	-0.0904182	-0.0451401	4.41251e-09	2.17868e-08	TRUE
Shape	heart_shape_SurfaceAreatoVolumeRatio_MYO_ED	ie	:=	a*b	ie	0.0311427	0.0226239	0.0396614	7.76712e-13	4.60202e-12	TRUE
Shape	heart_shape_SurfaceAreatoVolumeRatio_MYO_ED	pm	:=	(a*b)/(c+a*b)	pm	-0.850045	-1.39473	-0.30536	0.00222261	0.00350879	TRUE
Shape	heart_shape_SurfaceAreatoVolumeRatio_MYO_ED	te	:=	c+a*b	te	-0.0366365	-0.0577287	-0.0155442	0.000663125	0.00115881	TRUE
Shape	heart_shape_SurfaceAreatoVolumeRatio_MYO_ES	heart_shape_SurfaceAreatoVolumeRatio_MYO_ES	~	cardio_latent_gvrf	a	-0.364359	-0.380376	-0.348341	0	0	TRUE
Shape	heart_shape_SurfaceAreatoVolumeRatio_MYO_ES	cog_latent_g	~	heart_shape_SurfaceAreatoVolumeRatio_MYO_ES	b	-0.0663377	-0.088415	-0.0442604	3.87845e-09	1.92501e-08	TRUE
Shape	heart_shape_SurfaceAreatoVolumeRatio_MYO_ES	cog_latent_g	~	cardio_latent_gvrf	c	-0.0608072	-0.0833332	-0.0382812	1.21803e-07	5.52485e-07	TRUE
Shape	heart_shape_SurfaceAreatoVolumeRatio_MYO_ES	de	:=	c	de	-0.0608072	-0.0833332	-0.0382812	1.21803e-07	5.52485e-07	TRUE
Shape	heart_shape_SurfaceAreatoVolumeRatio_MYO_ES	ie	:=	a*b	ie	0.0241707	0.0160521	0.0322893	5.37282e-09	2.63909e-08	TRUE
Shape	heart_shape_SurfaceAreatoVolumeRatio_MYO_ES	pm	:=	(a*b)/(c+a*b)	pm	-0.659744	-1.10137	-0.21812	0.00341155	0.00515813	TRUE
Shape	heart_shape_SurfaceAreatoVolumeRatio_MYO_ES	te	:=	c+a*b	te	-0.0366365	-0.0577287	-0.0155442	0.000663124	0.00115881	TRUE
Shape	heart_shape_SurfaceAreatoVolumeRatio_RV_ED	heart_shape_SurfaceAreatoVolumeRatio_RV_ED	~	cardio_latent_gvrf	a	-0.190807	-0.207857	-0.173757	0	0	TRUE
Shape	heart_shape_SurfaceAreatoVolumeRatio_RV_ED	cog_latent_g	~	heart_shape_SurfaceAreatoVolumeRatio_RV_ED	b	-0.113712	-0.135333	-0.0920904	0	0	TRUE
Shape	heart_shape_SurfaceAreatoVolumeRatio_RV_ED	cog_latent_g	~	cardio_latent_gvrf	c	-0.0583335	-0.0797166	-0.0369503	8.9522e-08	4.17036e-07	TRUE
Shape	heart_shape_SurfaceAreatoVolumeRatio_RV_ED	de	:=	c	de	-0.0583335	-0.0797166	-0.0369503	8.9522e-08	4.17036e-07	TRUE
Shape	heart_shape_SurfaceAreatoVolumeRatio_RV_ED	ie	:=	a*b	ie	0.021697	0.0171309	0.026263	0	0	TRUE
Shape	heart_shape_SurfaceAreatoVolumeRatio_RV_ED	pm	:=	(a*b)/(c+a*b)	pm	-0.592224	-0.960366	-0.224081	0.00161626	0.00261248	TRUE
Shape	heart_shape_SurfaceAreatoVolumeRatio_RV_ED	te	:=	c+a*b	te	-0.0366365	-0.0577287	-0.0155442	0.000663124	0.00115881	TRUE
Shape	heart_shape_SurfaceAreatoVolumeRatio_RV_ES	heart_shape_SurfaceAreatoVolumeRatio_RV_ES	~	cardio_latent_gvrf	a	-0.108815	-0.126144	-0.0914866	0	0	TRUE
Shape	heart_shape_SurfaceAreatoVolumeRatio_RV_ES	cog_latent_g	~	heart_shape_SurfaceAreatoVolumeRatio_RV_ES	b	-0.11222	-0.133743	-0.0906967	0	0	TRUE
Shape	heart_shape_SurfaceAreatoVolumeRatio_RV_ES	cog_latent_g	~	cardio_latent_gvrf	c	-0.0488477	-0.0699695	-0.027726	5.82177e-06	2.1268e-05	TRUE
Shape	heart_shape_SurfaceAreatoVolumeRatio_RV_ES	de	:=	c	de	-0.0488477	-0.0699695	-0.027726	5.82177e-06	2.1268e-05	TRUE
Shape	heart_shape_SurfaceAreatoVolumeRatio_RV_ES	ie	:=	a*b	ie	0.0122112	0.00916322	0.0152592	3.9968e-15	2.58633e-14	TRUE
Shape	heart_shape_SurfaceAreatoVolumeRatio_RV_ES	pm	:=	(a*b)/(c+a*b)	pm	-0.333308	-0.547181	-0.119435	0.00225447	0.00354434	TRUE
Shape	heart_shape_SurfaceAreatoVolumeRatio_RV_ES	te	:=	c+a*b	te	-0.0366365	-0.0577287	-0.0155442	0.000663122	0.00115881	TRUE
Shape	heart_texture_ClusterProminence_glcm_MYO_ED	heart_texture_ClusterProminence_glcm_MYO_ED	~	cardio_latent_gvrf	a	-0.0410451	-0.0625252	-0.0195649	0.000180273	0.000485741	TRUE
Shape	heart_texture_ClusterProminence_glcm_MYO_ED	cog_latent_g	~	heart_texture_ClusterProminence_glcm_MYO_ED	b	0.00163025	-0.0159631	0.0192236	0.855884	0.867694	FALSE
Shape	heart_texture_ClusterProminence_glcm_MYO_ED	cog_latent_g	~	cardio_latent_gvrf	c	-0.0365696	-0.0576742	-0.0154649	0.000683345	0.00118756	TRUE
Shape	heart_texture_ClusterProminence_glcm_MYO_ED	de	:=	c	de	-0.0365696	-0.0576742	-0.0154649	0.000683345	0.00118756	TRUE
Shape	heart_texture_ClusterProminence_glcm_MYO_ED	ie	:=	a*b	ie	-6.69139e-05	-0.000789885	0.000656057	0.856052	0.867694	FALSE
Shape	heart_texture_ClusterProminence_glcm_MYO_ED	pm	:=	(a*b)/(c+a*b)	pm	0.00182643	-0.0179352	0.0215881	0.856253	0.867694	FALSE
Shape	heart_texture_ClusterProminence_glcm_MYO_ED	te	:=	c+a*b	te	-0.0366365	-0.0577287	-0.0155442	0.000663127	0.00115881	TRUE
Shape	heart_texture_ClusterProminence_glcm_MYO_ES	heart_texture_ClusterProminence_glcm_MYO_ES	~	cardio_latent_gvrf	a	-0.0161349	-0.0376609	0.00539109	0.141806	0.165557	FALSE
Shape	heart_texture_ClusterProminence_glcm_MYO_ES	cog_latent_g	~	heart_texture_ClusterProminence_glcm_MYO_ES	b	0.00146127	-0.0161077	0.0190302	0.870505	0.881662	FALSE
Shape	heart_texture_ClusterProminence_glcm_MYO_ES	cog_latent_g	~	cardio_latent_gvrf	c	-0.0366129	-0.0577071	-0.0155188	0.000669207	0.00116512	TRUE
Shape	heart_texture_ClusterProminence_glcm_MYO_ES	de	:=	c	de	-0.0366129	-0.0577071	-0.0155188	0.000669207	0.00116512	TRUE
Shape	heart_texture_ClusterProminence_glcm_MYO_ES	ie	:=	a*b	ie	-2.35774e-05	-0.00030879	0.000261636	0.871288	0.881662	FALSE
Shape	heart_texture_ClusterProminence_glcm_MYO_ES	pm	:=	(a*b)/(c+a*b)	pm	0.00064355	-0.00715016	0.00843726	0.871432	0.881662	FALSE
Shape	heart_texture_ClusterProminence_glcm_MYO_ES	te	:=	c+a*b	te	-0.0366365	-0.0577288	-0.0155443	0.000663118	0.00115881	TRUE
Shape	heart_texture_ClusterShade_glcm_MYO_ED	heart_texture_ClusterShade_glcm_MYO_ED	~	cardio_latent_gvrf	a	-0.0468899	-0.0682724	-0.0255074	1.72332e-05	5.7525e-05	TRUE
Shape	heart_texture_ClusterShade_glcm_MYO_ED	cog_latent_g	~	heart_texture_ClusterShade_glcm_MYO_ED	b	0.00943087	-0.00823667	0.0270984	0.295459	0.326641	FALSE
Shape	heart_texture_ClusterShade_glcm_MYO_ED	cog_latent_g	~	cardio_latent_gvrf	c	-0.0361943	-0.0573022	-0.0150864	0.000777161	0.00133903	TRUE
Shape	heart_texture_ClusterShade_glcm_MYO_ED	de	:=	c	de	-0.0361943	-0.0573022	-0.0150864	0.000777161	0.00133903	TRUE
Shape	heart_texture_ClusterShade_glcm_MYO_ED	ie	:=	a*b	ie	-0.000442212	-0.00129487	0.000410442	0.309393	0.340261	FALSE
Shape	heart_texture_ClusterShade_glcm_MYO_ED	pm	:=	(a*b)/(c+a*b)	pm	0.0120703	-0.0122061	0.0363466	0.329808	0.359575	FALSE
Shape	heart_texture_ClusterShade_glcm_MYO_ED	te	:=	c+a*b	te	-0.0366365	-0.0577287	-0.0155442	0.000663122	0.00115881	TRUE
Shape	heart_texture_ClusterShade_glcm_MYO_ES	heart_texture_ClusterShade_glcm_MYO_ES	~	cardio_latent_gvrf	a	0.00602116	-0.015511	0.0275533	0.58364	0.608011	FALSE
Shape	heart_texture_ClusterShade_glcm_MYO_ES	cog_latent_g	~	heart_texture_ClusterShade_glcm_MYO_ES	b	0.000274264	-0.0172917	0.0178403	0.975587	0.980272	FALSE
Shape	heart_texture_ClusterShade_glcm_MYO_ES	cog_latent_g	~	cardio_latent_gvrf	c	-0.0366381	-0.0577307	-0.0155456	0.000662851	0.00115881	TRUE
Shape	heart_texture_ClusterShade_glcm_MYO_ES	de	:=	c	de	-0.0366381	-0.0577307	-0.0155456	0.000662851	0.00115881	TRUE
Shape	heart_texture_ClusterShade_glcm_MYO_ES	ie	:=	a*b	ie	1.65139e-06	1.65139e-06	1.65139e-06			FALSE
Shape	heart_texture_ClusterShade_glcm_MYO_ES	pm	:=	(a*b)/(c+a*b)	pm	-4.50749e-05	-0.00293663	0.00284649	0.975626	0.980272	FALSE
Shape	heart_texture_ClusterShade_glcm_MYO_ES	te	:=	c+a*b	te	-0.0366365	-0.0577287	-0.0155443	0.000663121	0.00115881	TRUE
Shape	heart_texture_Coarseness_ngtdm_MYO_ED	heart_texture_Coarseness_ngtdm_MYO_ED	~	cardio_latent_gvrf	a	-0.110993	-0.127905	-0.0940804	0	0	TRUE
Shape	heart_texture_Coarseness_ngtdm_MYO_ED	cog_latent_g	~	heart_texture_Coarseness_ngtdm_MYO_ED	b	-0.101314	-0.123406	-0.0792231	0	0	TRUE
Shape	heart_texture_Coarseness_ngtdm_MYO_ED	cog_latent_g	~	cardio_latent_gvrf	c	-0.0478816	-0.0690368	-0.0267265	9.16073e-06	3.21643e-05	TRUE
Shape	heart_texture_Coarseness_ngtdm_MYO_ED	de	:=	c	de	-0.0478816	-0.0690368	-0.0267265	9.16073e-06	3.21643e-05	TRUE
Shape	heart_texture_Coarseness_ngtdm_MYO_ED	ie	:=	a*b	ie	0.0112451	0.00825082	0.0142395	1.83187e-13	1.12402e-12	TRUE
Shape	heart_texture_Coarseness_ngtdm_MYO_ED	pm	:=	(a*b)/(c+a*b)	pm	-0.306939	-0.505304	-0.108574	0.00242348	0.00378495	TRUE
Shape	heart_texture_Coarseness_ngtdm_MYO_ED	te	:=	c+a*b	te	-0.0366365	-0.0577287	-0.0155442	0.000663126	0.00115881	TRUE
Shape	heart_texture_Coarseness_ngtdm_MYO_ES	heart_texture_Coarseness_ngtdm_MYO_ES	~	cardio_latent_gvrf	a	-0.165738	-0.183635	-0.147841	0	0	TRUE
Shape	heart_texture_Coarseness_ngtdm_MYO_ES	cog_latent_g	~	heart_texture_Coarseness_ngtdm_MYO_ES	b	-0.0658267	-0.0866213	-0.0450321	5.4907e-10	2.87579e-09	TRUE
Shape	heart_texture_Coarseness_ngtdm_MYO_ES	cog_latent_g	~	cardio_latent_gvrf	c	-0.0475465	-0.0688762	-0.0262167	1.24824e-05	4.27969e-05	TRUE
Shape	heart_texture_Coarseness_ngtdm_MYO_ES	de	:=	c	de	-0.0475465	-0.0688762	-0.0262167	1.24824e-05	4.27969e-05	TRUE
Shape	heart_texture_Coarseness_ngtdm_MYO_ES	ie	:=	a*b	ie	0.01091	0.00726496	0.014555	4.45356e-09	2.19323e-08	TRUE
Shape	heart_texture_Coarseness_ngtdm_MYO_ES	pm	:=	(a*b)/(c+a*b)	pm	-0.29779	-0.4978	-0.0977811	0.00352107	0.00529838	TRUE
Shape	heart_texture_Coarseness_ngtdm_MYO_ES	te	:=	c+a*b	te	-0.0366365	-0.0577287	-0.0155442	0.000663125	0.00115881	TRUE
Shape	heart_texture_Complexity_ngtdm_MYO_ES	heart_texture_Complexity_ngtdm_MYO_ES	~	cardio_latent_gvrf	a	-0.370971	-0.389896	-0.352046	0	0	TRUE
Shape	heart_texture_Complexity_ngtdm_MYO_ES	cog_latent_g	~	heart_texture_Complexity_ngtdm_MYO_ES	b	0.0235141	0.00496746	0.0420608	0.0129583	0.0174868	TRUE
Shape	heart_texture_Complexity_ngtdm_MYO_ES	cog_latent_g	~	cardio_latent_gvrf	c	-0.0279134	-0.0501006	-0.00572624	0.0136705	0.0183805	TRUE
Shape	heart_texture_Complexity_ngtdm_MYO_ES	de	:=	c	de	-0.0279134	-0.0501006	-0.00572624	0.0136705	0.0183805	TRUE
Shape	heart_texture_Complexity_ngtdm_MYO_ES	ie	:=	a*b	ie	-0.00872305	-0.0156191	-0.00182699	0.0131669	0.0177557	TRUE
Shape	heart_texture_Complexity_ngtdm_MYO_ES	pm	:=	(a*b)/(c+a*b)	pm	0.238098	0.00530851	0.470887	0.0449995	0.0558737	FALSE
Shape	heart_texture_Complexity_ngtdm_MYO_ES	te	:=	c+a*b	te	-0.0366365	-0.0577287	-0.0155442	0.000663125	0.00115881	TRUE
Shape	heart_texture_GrayLevelVariance_glszm_MYO_ES	heart_texture_GrayLevelVariance_glszm_MYO_ES	~	cardio_latent_gvrf	a	-0.443679	-0.461445	-0.425913	0	0	TRUE
Shape	heart_texture_GrayLevelVariance_glszm_MYO_ES	cog_latent_g	~	heart_texture_GrayLevelVariance_glszm_MYO_ES	b	0.0361269	0.0170333	0.0552204	0.000208533	0.000554528	TRUE
Shape	heart_texture_GrayLevelVariance_glszm_MYO_ES	cog_latent_g	~	cardio_latent_gvrf	c	-0.0206077	-0.0433373	0.00212182	0.0755683	0.0913759	FALSE
Shape	heart_texture_GrayLevelVariance_glszm_MYO_ES	de	:=	c	de	-0.0206077	-0.0433373	0.00212182	0.0755683	0.0913759	FALSE
Shape	heart_texture_GrayLevelVariance_glszm_MYO_ES	ie	:=	a*b	ie	-0.0160287	-0.0245279	-0.00752961	0.000218722	0.000577573	TRUE
Shape	heart_texture_GrayLevelVariance_glszm_MYO_ES	pm	:=	(a*b)/(c+a*b)	pm	0.437508	0.0953045	0.779711	0.0122168	0.0165215	TRUE
Shape	heart_texture_GrayLevelVariance_glszm_MYO_ES	te	:=	c+a*b	te	-0.0366365	-0.0577287	-0.0155442	0.000663125	0.00115881	TRUE
Shape	heart_texture_InformalMeasureofCorrelation1_glcm_MYO_ED	heart_texture_InformalMeasureofCorrelation1_glcm_MYO_ED	~	cardio_latent_gvrf	a	-0.0696142	-0.0897703	-0.0494582	1.29441e-11	7.32597e-11	TRUE
Shape	heart_texture_InformalMeasureofCorrelation1_glcm_MYO_ED	cog_latent_g	~	heart_texture_InformalMeasureofCorrelation1_glcm_MYO_ED	b	-0.00248359	-0.0212037	0.0162365	0.794842	0.810467	FALSE
Shape	heart_texture_InformalMeasureofCorrelation1_glcm_MYO_ED	cog_latent_g	~	cardio_latent_gvrf	c	-0.0368093	-0.0579416	-0.0156771	0.000640231	0.00115881	TRUE
Shape	heart_texture_InformalMeasureofCorrelation1_glcm_MYO_ED	de	:=	c	de	-0.0368093	-0.0579416	-0.0156771	0.000640231	0.00115881	TRUE
Shape	heart_texture_InformalMeasureofCorrelation1_glcm_MYO_ED	ie	:=	a*b	ie	0.000172893	-0.00113126	0.00147704	0.794991	0.810467	FALSE
Shape	heart_texture_InformalMeasureofCorrelation1_glcm_MYO_ED	pm	:=	(a*b)/(c+a*b)	pm	-0.00471916	-0.0404203	0.030982	0.795575	0.810467	FALSE
Shape	heart_texture_InformalMeasureofCorrelation1_glcm_MYO_ED	te	:=	c+a*b	te	-0.0366364	-0.0577287	-0.0155442	0.000663133	0.00115881	TRUE
Shape	heart_texture_InformalMeasureofCorrelation1_glcm_MYO_ES	heart_texture_InformalMeasureofCorrelation1_glcm_MYO_ES	~	cardio_latent_gvrf	a	0.0695204	0.0499411	0.0890996	3.42015e-12	1.99526e-11	TRUE
Shape	heart_texture_InformalMeasureofCorrelation1_glcm_MYO_ES	cog_latent_g	~	heart_texture_InformalMeasureofCorrelation1_glcm_MYO_ES	b	-0.045105	-0.0643447	-0.0258652	4.33016e-06	1.6098e-05	TRUE
Shape	heart_texture_InformalMeasureofCorrelation1_glcm_MYO_ES	cog_latent_g	~	cardio_latent_gvrf	c	-0.0335007	-0.0546193	-0.0123822	0.00187641	0.00298712	TRUE
Shape	heart_texture_InformalMeasureofCorrelation1_glcm_MYO_ES	de	:=	c	de	-0.0335007	-0.0546193	-0.0123822	0.00187641	0.00298712	TRUE
Shape	heart_texture_InformalMeasureofCorrelation1_glcm_MYO_ES	ie	:=	a*b	ie	-0.00313571	-0.00473916	-0.00153227	0.000126623	0.000350478	TRUE
Shape	heart_texture_InformalMeasureofCorrelation1_glcm_MYO_ES	pm	:=	(a*b)/(c+a*b)	pm	0.08559	0.0203948	0.150785	0.0100794	0.0138083	TRUE
Shape	heart_texture_InformalMeasureofCorrelation1_glcm_MYO_ES	te	:=	c+a*b	te	-0.0366365	-0.0577287	-0.0155442	0.000663131	0.00115881	TRUE
Shape	heart_texture_SizeZoneNonUniformityNormalized_glszm_MYO_ED	heart_texture_SizeZoneNonUniformityNormalized_glszm_MYO_ED	~	cardio_latent_gvrf	a	-0.262111	-0.282331	-0.241892	0	0	TRUE
Shape	heart_texture_SizeZoneNonUniformityNormalized_glszm_MYO_ED	cog_latent_g	~	heart_texture_SizeZoneNonUniformityNormalized_glszm_MYO_ED	b	0.045452	0.0274485	0.0634555	7.49163e-07	3.06785e-06	TRUE
Shape	heart_texture_SizeZoneNonUniformityNormalized_glszm_MYO_ED	cog_latent_g	~	cardio_latent_gvrf	c	-0.024723	-0.0463244	-0.00312162	0.024884	0.0321828	TRUE
Shape	heart_texture_SizeZoneNonUniformityNormalized_glszm_MYO_ED	de	:=	c	de	-0.024723	-0.0463244	-0.00312162	0.024884	0.0321828	TRUE
Shape	heart_texture_SizeZoneNonUniformityNormalized_glszm_MYO_ED	ie	:=	a*b	ie	-0.0119135	-0.0167253	-0.0071017	1.21818e-06	4.89335e-06	TRUE
Shape	heart_texture_SizeZoneNonUniformityNormalized_glszm_MYO_ED	pm	:=	(a*b)/(c+a*b)	pm	0.325181	0.0972444	0.553118	0.00517168	0.00749957	TRUE
Shape	heart_texture_SizeZoneNonUniformityNormalized_glszm_MYO_ED	te	:=	c+a*b	te	-0.0366365	-0.0577287	-0.0155443	0.000663121	0.00115881	TRUE
Shape	heart_texture_SizeZoneNonUniformityNormalized_glszm_MYO_ES	heart_texture_SizeZoneNonUniformityNormalized_glszm_MYO_ES	~	cardio_latent_gvrf	a	-0.0832603	-0.104602	-0.0619187	2.06501e-14	1.30509e-13	TRUE
Shape	heart_texture_SizeZoneNonUniformityNormalized_glszm_MYO_ES	cog_latent_g	~	heart_texture_SizeZoneNonUniformityNormalized_glszm_MYO_ES	b	0.0114864	-0.00617074	0.0291435	0.202308	0.229137	FALSE
Shape	heart_texture_SizeZoneNonUniformityNormalized_glszm_MYO_ES	cog_latent_g	~	cardio_latent_gvrf	c	-0.0356801	-0.0568229	-0.0145374	0.00094099	0.00157887	TRUE
Shape	heart_texture_SizeZoneNonUniformityNormalized_glszm_MYO_ES	de	:=	c	de	-0.0356801	-0.0568229	-0.0145374	0.00094099	0.00157887	TRUE
Shape	heart_texture_SizeZoneNonUniformityNormalized_glszm_MYO_ES	ie	:=	a*b	ie	-0.000956361	-0.00244689	0.000534171	0.208551	0.235225	FALSE
Shape	heart_texture_SizeZoneNonUniformityNormalized_glszm_MYO_ES	pm	:=	(a*b)/(c+a*b)	pm	0.0261041	-0.0172474	0.0694555	0.237924	0.26661	FALSE
Shape	heart_texture_SizeZoneNonUniformityNormalized_glszm_MYO_ES	te	:=	c+a*b	te	-0.0366365	-0.0577287	-0.0155442	0.000663127	0.00115881	TRUE
Shape	heart_texture_SmallAreaEmphasis_glszm_MYO_ED	heart_texture_SmallAreaEmphasis_glszm_MYO_ED	~	cardio_latent_gvrf	a	-0.255603	-0.27588	-0.235326	0	0	TRUE
Shape	heart_texture_SmallAreaEmphasis_glszm_MYO_ED	cog_latent_g	~	heart_texture_SmallAreaEmphasis_glszm_MYO_ED	b	0.0441352	0.0261485	0.062122	1.51472e-06	5.97071e-06	TRUE
Shape	heart_texture_SmallAreaEmphasis_glszm_MYO_ED	cog_latent_g	~	cardio_latent_gvrf	c	-0.0253554	-0.0469313	-0.00377948	0.0212623	0.027764	TRUE
Shape	heart_texture_SmallAreaEmphasis_glszm_MYO_ED	de	:=	c	de	-0.0253554	-0.0469313	-0.00377948	0.0212623	0.027764	TRUE
Shape	heart_texture_SmallAreaEmphasis_glszm_MYO_ED	ie	:=	a*b	ie	-0.0112811	-0.0159688	-0.00659344	2.39642e-06	9.23499e-06	TRUE
Shape	heart_texture_SmallAreaEmphasis_glszm_MYO_ED	pm	:=	(a*b)/(c+a*b)	pm	0.30792	0.0899959	0.525844	0.0056165	0.00807958	TRUE
Shape	heart_texture_SmallAreaEmphasis_glszm_MYO_ED	te	:=	c+a*b	te	-0.0366365	-0.0577287	-0.0155442	0.000663124	0.00115881	TRUE
Shape	heart_texture_SmallAreaEmphasis_glszm_MYO_ES	heart_texture_SmallAreaEmphasis_glszm_MYO_ES	~	cardio_latent_gvrf	a	-0.0842634	-0.105583	-0.0629435	9.54792e-15	6.09524e-14	TRUE
Shape	heart_texture_SmallAreaEmphasis_glszm_MYO_ES	cog_latent_g	~	heart_texture_SmallAreaEmphasis_glszm_MYO_ES	b	0.0140668	-0.00360565	0.0317393	0.118741	0.140183	FALSE
Shape	heart_texture_SmallAreaEmphasis_glszm_MYO_ES	cog_latent_g	~	cardio_latent_gvrf	c	-0.0354511	-0.0565947	-0.0143076	0.00101531	0.00169905	TRUE
Shape	heart_texture_SmallAreaEmphasis_glszm_MYO_ES	de	:=	c	de	-0.0354511	-0.0565947	-0.0143076	0.00101531	0.00169905	TRUE
Shape	heart_texture_SmallAreaEmphasis_glszm_MYO_ES	ie	:=	a*b	ie	-0.00118532	-0.0027045	0.000333867	0.126208	0.148075	FALSE
Shape	heart_texture_SmallAreaEmphasis_glszm_MYO_ES	pm	:=	(a*b)/(c+a*b)	pm	0.0323535	-0.0130668	0.0777738	0.162682	0.187847	FALSE
Shape	heart_texture_SmallAreaEmphasis_glszm_MYO_ES	te	:=	c+a*b	te	-0.0366365	-0.0577287	-0.0155442	0.000663128	0.00115881	TRUE
Shape	heart_texture_Strength_ngtdm_MYO_ES	heart_texture_Strength_ngtdm_MYO_ES	~	cardio_latent_gvrf	a	-0.354668	-0.373749	-0.335588	0	0	TRUE
Shape	heart_texture_Strength_ngtdm_MYO_ES	cog_latent_g	~	heart_texture_Strength_ngtdm_MYO_ES	b	0.0141881	-0.0043378	0.032714	0.133345	0.156352	FALSE
Shape	heart_texture_Strength_ngtdm_MYO_ES	cog_latent_g	~	cardio_latent_gvrf	c	-0.0316044	-0.0536981	-0.00951056	0.00505267	0.00736913	TRUE
Shape	heart_texture_Strength_ngtdm_MYO_ES	de	:=	c	de	-0.0316044	-0.0536981	-0.00951056	0.00505267	0.00736913	TRUE
Shape	heart_texture_Strength_ngtdm_MYO_ES	ie	:=	a*b	ie	-0.00503207	-0.0116087	0.00154455	0.133703	0.156676	FALSE
Shape	heart_texture_Strength_ngtdm_MYO_ES	pm	:=	(a*b)/(c+a*b)	pm	0.137352	-0.0588042	0.333508	0.169939	0.195039	FALSE
Shape	heart_texture_Strength_ngtdm_MYO_ES	te	:=	c+a*b	te	-0.0366364	-0.0577287	-0.0155442	0.000663136	0.00115881	TRUE
Size	heart_shape_LeastAxis_LV_ED	heart_shape_LeastAxis_LV_ED	~	cardio_latent_gvrf	a	0.105334	0.0872791	0.123389	0	0	TRUE
Size	heart_shape_LeastAxis_LV_ED	cog_latent_g	~	heart_shape_LeastAxis_LV_ED	b	0.0863057	0.0655785	0.107033	2.22045e-16	1.49821e-15	TRUE
Size	heart_shape_LeastAxis_LV_ED	cog_latent_g	~	cardio_latent_gvrf	c	-0.0457274	-0.0668671	-0.0245877	2.23908e-05	7.37029e-05	TRUE
Size	heart_shape_LeastAxis_LV_ED	de	:=	c	de	-0.0457274	-0.0668671	-0.0245877	2.23908e-05	7.37029e-05	TRUE
Size	heart_shape_LeastAxis_LV_ED	ie	:=	a*b	ie	0.00909092	0.00640585	0.011776	3.22493e-11	1.78264e-10	TRUE
Size	heart_shape_LeastAxis_LV_ED	pm	:=	(a*b)/(c+a*b)	pm	-0.248138	-0.411668	-0.0846085	0.00293919	0.00451963	TRUE
Size	heart_shape_LeastAxis_LV_ED	te	:=	c+a*b	te	-0.0366365	-0.0577287	-0.0155442	0.000663125	0.00115881	TRUE
Size	heart_shape_LeastAxis_LV_ES	heart_shape_LeastAxis_LV_ES	~	cardio_latent_gvrf	a	0.0588531	0.0408707	0.0768356	1.41209e-10	7.60606e-10	TRUE
Size	heart_shape_LeastAxis_LV_ES	cog_latent_g	~	heart_shape_LeastAxis_LV_ES	b	0.078242	0.0573346	0.0991494	2.22045e-13	1.34935e-12	TRUE
Size	heart_shape_LeastAxis_LV_ES	cog_latent_g	~	cardio_latent_gvrf	c	-0.0412413	-0.0623187	-0.0201638	0.000125577	0.000348091	TRUE
Size	heart_shape_LeastAxis_LV_ES	de	:=	c	de	-0.0412413	-0.0623187	-0.0201638	0.000125577	0.000348091	TRUE
Size	heart_shape_LeastAxis_LV_ES	ie	:=	a*b	ie	0.00460479	0.00273462	0.00647495	1.39377e-06	5.54e-06	TRUE
Size	heart_shape_LeastAxis_LV_ES	pm	:=	(a*b)/(c+a*b)	pm	-0.125689	-0.216396	-0.034981	0.00661126	0.00933354	TRUE
Size	heart_shape_LeastAxis_LV_ES	te	:=	c+a*b	te	-0.0366365	-0.0577287	-0.0155442	0.000663122	0.00115881	TRUE
Size	heart_shape_LeastAxis_MYO_ED	heart_shape_LeastAxis_MYO_ED	~	cardio_latent_gvrf	a	0.0880903	0.0713941	0.104787	0	0	TRUE
Size	heart_shape_LeastAxis_MYO_ED	cog_latent_g	~	heart_shape_LeastAxis_MYO_ED	b	0.117848	0.095472	0.140225	0	0	TRUE
Size	heart_shape_LeastAxis_MYO_ED	cog_latent_g	~	cardio_latent_gvrf	c	-0.0470178	-0.0681014	-0.0259342	1.23769e-05	4.25892e-05	TRUE
Size	heart_shape_LeastAxis_MYO_ED	de	:=	c	de	-0.0470178	-0.0681014	-0.0259342	1.23769e-05	4.25892e-05	TRUE
Size	heart_shape_LeastAxis_MYO_ED	ie	:=	a*b	ie	0.0103813	0.00759343	0.0131692	2.91323e-13	1.75907e-12	TRUE
Size	heart_shape_LeastAxis_MYO_ED	pm	:=	(a*b)/(c+a*b)	pm	-0.28336	-0.468079	-0.0986406	0.00264196	0.0041025	TRUE
Size	heart_shape_LeastAxis_MYO_ED	te	:=	c+a*b	te	-0.0366365	-0.0577287	-0.0155442	0.000663127	0.00115881	TRUE
Size	heart_shape_LeastAxis_MYO_ES	heart_shape_LeastAxis_MYO_ES	~	cardio_latent_gvrf	a	0.108958	0.0930041	0.124911	0	0	TRUE
Size	heart_shape_LeastAxis_MYO_ES	cog_latent_g	~	heart_shape_LeastAxis_MYO_ES	b	0.118822	0.0954336	0.142211	0	0	TRUE
Size	heart_shape_LeastAxis_MYO_ES	cog_latent_g	~	cardio_latent_gvrf	c	-0.0495831	-0.0707327	-0.0284336	4.32845e-06	1.6098e-05	TRUE
Size	heart_shape_LeastAxis_MYO_ES	de	:=	c	de	-0.0495831	-0.0707327	-0.0284336	4.32845e-06	1.6098e-05	TRUE
Size	heart_shape_LeastAxis_MYO_ES	ie	:=	a*b	ie	0.0129466	0.0097674	0.0161259	1.55431e-15	1.0162e-14	TRUE
Size	heart_shape_LeastAxis_MYO_ES	pm	:=	(a*b)/(c+a*b)	pm	-0.353381	-0.579091	-0.12767	0.00215068	0.00339808	TRUE
Size	heart_shape_LeastAxis_MYO_ES	te	:=	c+a*b	te	-0.0366365	-0.0577287	-0.0155442	0.000663123	0.00115881	TRUE
Size	heart_shape_LeastAxis_RV_ED	heart_shape_LeastAxis_RV_ED	~	cardio_latent_gvrf	a	0.142486	0.124967	0.160005	0	0	TRUE
Size	heart_shape_LeastAxis_RV_ED	cog_latent_g	~	heart_shape_LeastAxis_RV_ED	b	0.0926737	0.0714148	0.113933	0	0	TRUE
Size	heart_shape_LeastAxis_RV_ED	cog_latent_g	~	cardio_latent_gvrf	c	-0.0498412	-0.071076	-0.0286065	4.21801e-06	1.5805e-05	TRUE
Size	heart_shape_LeastAxis_RV_ED	de	:=	c	de	-0.0498412	-0.071076	-0.0286065	4.21801e-06	1.5805e-05	TRUE
Size	heart_shape_LeastAxis_RV_ED	ie	:=	a*b	ie	0.0132047	0.00976394	0.0166455	5.39568e-14	3.37631e-13	TRUE
Size	heart_shape_LeastAxis_RV_ED	pm	:=	(a*b)/(c+a*b)	pm	-0.360426	-0.591592	-0.12926	0.00224381	0.00353804	TRUE
Size	heart_shape_LeastAxis_RV_ED	te	:=	c+a*b	te	-0.0366365	-0.0577287	-0.0155442	0.000663124	0.00115881	TRUE
Size	heart_shape_LeastAxis_RV_ES	heart_shape_LeastAxis_RV_ES	~	cardio_latent_gvrf	a	0.0483873	0.0313768	0.0653979	2.4722e-08	1.18068e-07	TRUE
Size	heart_shape_LeastAxis_RV_ES	cog_latent_g	~	heart_shape_LeastAxis_RV_ES	b	0.110789	0.0887544	0.132824	0	0	TRUE
Size	heart_shape_LeastAxis_RV_ES	cog_latent_g	~	cardio_latent_gvrf	c	-0.0419972	-0.0630278	-0.0209667	9.07908e-05	0.000262408	TRUE
Size	heart_shape_LeastAxis_RV_ES	de	:=	c	de	-0.0419972	-0.0630278	-0.0209667	9.07908e-05	0.000262408	TRUE
Size	heart_shape_LeastAxis_RV_ES	ie	:=	a*b	ie	0.00536079	0.00319442	0.00752715	1.23435e-06	4.94784e-06	TRUE
Size	heart_shape_LeastAxis_RV_ES	pm	:=	(a*b)/(c+a*b)	pm	-0.146324	-0.253038	-0.03961	0.00719972	0.0100817	TRUE
Size	heart_shape_LeastAxis_RV_ES	te	:=	c+a*b	te	-0.0366365	-0.0577287	-0.0155442	0.000663129	0.00115881	TRUE
Size	heart_shape_MajorAxis_LV_ED	heart_shape_MajorAxis_LV_ED	~	cardio_latent_gvrf	a	0.12517	0.108526	0.141814	0	0	TRUE
Size	heart_shape_MajorAxis_LV_ED	cog_latent_g	~	heart_shape_MajorAxis_LV_ED	b	0.0969972	0.074567	0.119427	0	0	TRUE
Size	heart_shape_MajorAxis_LV_ED	cog_latent_g	~	cardio_latent_gvrf	c	-0.0487776	-0.0699839	-0.0275714	6.53727e-06	2.36089e-05	TRUE
Size	heart_shape_MajorAxis_LV_ED	de	:=	c	de	-0.0487776	-0.0699839	-0.0275714	6.53727e-06	2.36089e-05	TRUE
Size	heart_shape_MajorAxis_LV_ED	ie	:=	a*b	ie	0.0121411	0.00889948	0.0153828	2.12497e-13	1.29966e-12	TRUE
Size	heart_shape_MajorAxis_LV_ED	pm	:=	(a*b)/(c+a*b)	pm	-0.331395	-0.545016	-0.117774	0.00236157	0.00370045	TRUE
Size	heart_shape_MajorAxis_LV_ED	te	:=	c+a*b	te	-0.0366365	-0.0577287	-0.0155442	0.000663123	0.00115881	TRUE
Size	heart_shape_MajorAxis_LV_ES	heart_shape_MajorAxis_LV_ES	~	cardio_latent_gvrf	a	0.110266	0.0932861	0.127246	0	0	TRUE
Size	heart_shape_MajorAxis_LV_ES	cog_latent_g	~	heart_shape_MajorAxis_LV_ES	b	0.0959156	0.073897	0.117934	0	0	TRUE
Size	heart_shape_MajorAxis_LV_ES	cog_latent_g	~	cardio_latent_gvrf	c	-0.0472127	-0.0683725	-0.026053	1.2245e-05	4.22887e-05	TRUE
Size	heart_shape_MajorAxis_LV_ES	de	:=	c	de	-0.0472127	-0.0683725	-0.026053	1.2245e-05	4.22887e-05	TRUE
Size	heart_shape_MajorAxis_LV_ES	ie	:=	a*b	ie	0.0105763	0.00764994	0.0135026	1.40377e-12	8.2914e-12	TRUE
Size	heart_shape_MajorAxis_LV_ES	pm	:=	(a*b)/(c+a*b)	pm	-0.288681	-0.476378	-0.100983	0.00257449	0.00400429	TRUE
Size	heart_shape_MajorAxis_LV_ES	te	:=	c+a*b	te	-0.0366365	-0.0577287	-0.0155442	0.000663122	0.00115881	TRUE
Size	heart_shape_MajorAxis_MYO_ED	heart_shape_MajorAxis_MYO_ED	~	cardio_latent_gvrf	a	0.16002	0.143657	0.176384	0	0	TRUE
Size	heart_shape_MajorAxis_MYO_ED	cog_latent_g	~	heart_shape_MajorAxis_MYO_ED	b	0.0927006	0.0699746	0.115427	1.33227e-15	8.74041e-15	TRUE
Size	heart_shape_MajorAxis_MYO_ED	cog_latent_g	~	cardio_latent_gvrf	c	-0.0514705	-0.0728067	-0.0301342	2.26611e-06	8.75058e-06	TRUE
Size	heart_shape_MajorAxis_MYO_ED	de	:=	c	de	-0.0514705	-0.0728067	-0.0301342	2.26611e-06	8.75058e-06	TRUE
Size	heart_shape_MajorAxis_MYO_ED	ie	:=	a*b	ie	0.014834	0.0108902	0.0187778	1.67866e-13	1.03336e-12	TRUE
Size	heart_shape_MajorAxis_MYO_ED	pm	:=	(a*b)/(c+a*b)	pm	-0.404897	-0.664695	-0.145099	0.00225347	0.00354434	TRUE
Size	heart_shape_MajorAxis_MYO_ED	te	:=	c+a*b	te	-0.0366365	-0.0577287	-0.0155442	0.000663124	0.00115881	TRUE
Size	heart_shape_MajorAxis_MYO_ES	heart_shape_MajorAxis_MYO_ES	~	cardio_latent_gvrf	a	0.167012	0.151451	0.182573	0	0	TRUE
Size	heart_shape_MajorAxis_MYO_ES	cog_latent_g	~	heart_shape_MajorAxis_MYO_ES	b	0.10515	0.0812924	0.129007	0	0	TRUE
Size	heart_shape_MajorAxis_MYO_ES	cog_latent_g	~	cardio_latent_gvrf	c	-0.0541978	-0.0755847	-0.0328109	6.80448e-07	2.81688e-06	TRUE
Size	heart_shape_MajorAxis_MYO_ES	de	:=	c	de	-0.0541978	-0.0755847	-0.0328109	6.80448e-07	2.81688e-06	TRUE
Size	heart_shape_MajorAxis_MYO_ES	ie	:=	a*b	ie	0.0175613	0.0132502	0.0218723	1.33227e-15	8.74041e-15	TRUE
Size	heart_shape_MajorAxis_MYO_ES	pm	:=	(a*b)/(c+a*b)	pm	-0.479338	-0.782933	-0.175744	0.00197115	0.00313269	TRUE
Size	heart_shape_MajorAxis_MYO_ES	te	:=	c+a*b	te	-0.0366365	-0.0577287	-0.0155443	0.000663119	0.00115881	TRUE
Size	heart_shape_MajorAxis_RV_ED	heart_shape_MajorAxis_RV_ED	~	cardio_latent_gvrf	a	-0.0950429	-0.112491	-0.077595	0	0	TRUE
Size	heart_shape_MajorAxis_RV_ED	cog_latent_g	~	heart_shape_MajorAxis_RV_ED	b	0.106415	0.0849945	0.127835	0	0	TRUE
Size	heart_shape_MajorAxis_RV_ED	cog_latent_g	~	cardio_latent_gvrf	c	-0.0265225	-0.0476383	-0.00540667	0.0138238	0.0185492	TRUE
Size	heart_shape_MajorAxis_RV_ED	de	:=	c	de	-0.0265225	-0.0476383	-0.00540667	0.0138238	0.0185492	TRUE
Size	heart_shape_MajorAxis_RV_ED	ie	:=	a*b	ie	-0.010114	-0.0128717	-0.00735622	6.5703e-13	3.91739e-12	TRUE
Size	heart_shape_MajorAxis_RV_ED	pm	:=	(a*b)/(c+a*b)	pm	0.276063	0.104113	0.448013	0.00165129	0.00265326	TRUE
Size	heart_shape_MajorAxis_RV_ED	te	:=	c+a*b	te	-0.0366365	-0.0577287	-0.0155442	0.000663123	0.00115881	TRUE
Size	heart_shape_MajorAxis_RV_ES	heart_shape_MajorAxis_RV_ES	~	cardio_latent_gvrf	a	-0.0125384	-0.0306769	0.00560002	0.175466	0.200653	FALSE
Size	heart_shape_MajorAxis_RV_ES	cog_latent_g	~	heart_shape_MajorAxis_RV_ES	b	0.0707676	0.0499921	0.091543	2.45157e-11	1.36711e-10	TRUE
Size	heart_shape_MajorAxis_RV_ES	cog_latent_g	~	cardio_latent_gvrf	c	-0.0357492	-0.0568047	-0.0146936	0.000875575	0.00148871	TRUE
Size	heart_shape_MajorAxis_RV_ES	de	:=	c	de	-0.0357492	-0.0568047	-0.0146936	0.000875575	0.00148871	TRUE
Size	heart_shape_MajorAxis_RV_ES	ie	:=	a*b	ie	-0.000887315	-0.00219712	0.000422486	0.184256	0.210325	FALSE
Size	heart_shape_MajorAxis_RV_ES	pm	:=	(a*b)/(c+a*b)	pm	0.0242194	-0.0133797	0.0618186	0.206766	0.233489	FALSE
Size	heart_shape_MajorAxis_RV_ES	te	:=	c+a*b	te	-0.0366365	-0.0577287	-0.0155442	0.000663128	0.00115881	TRUE
Size	heart_shape_Max2DdiameterColumn_LV_ED	heart_shape_Max2DdiameterColumn_LV_ED	~	cardio_latent_gvrf	a	0.09059	0.0737445	0.107436	0	0	TRUE
Size	heart_shape_Max2DdiameterColumn_LV_ED	cog_latent_g	~	heart_shape_Max2DdiameterColumn_LV_ED	b	0.107975	0.0857724	0.130177	0	0	TRUE
Size	heart_shape_Max2DdiameterColumn_LV_ED	cog_latent_g	~	cardio_latent_gvrf	c	-0.0464179	-0.0675192	-0.0253166	1.62178e-05	5.4423e-05	TRUE
Size	heart_shape_Max2DdiameterColumn_LV_ED	de	:=	c	de	-0.0464179	-0.0675192	-0.0253166	1.62178e-05	5.4423e-05	TRUE
Size	heart_shape_Max2DdiameterColumn_LV_ED	ie	:=	a*b	ie	0.00978142	0.00706712	0.0124957	1.62892e-12	9.56171e-12	TRUE
Size	heart_shape_Max2DdiameterColumn_LV_ED	pm	:=	(a*b)/(c+a*b)	pm	-0.266986	-0.441642	-0.0923297	0.0027348	0.00422935	TRUE
Size	heart_shape_Max2DdiameterColumn_LV_ED	te	:=	c+a*b	te	-0.0366365	-0.0577287	-0.0155442	0.000663124	0.00115881	TRUE
Size	heart_shape_Max2DdiameterColumn_LV_ES	heart_shape_Max2DdiameterColumn_LV_ES	~	cardio_latent_gvrf	a	0.0726236	0.0551071	0.0901401	4.44089e-16	2.97524e-15	TRUE
Size	heart_shape_Max2DdiameterColumn_LV_ES	cog_latent_g	~	heart_shape_Max2DdiameterColumn_LV_ES	b	0.0976896	0.07629	0.119089	0	0	TRUE
Size	heart_shape_Max2DdiameterColumn_LV_ES	cog_latent_g	~	cardio_latent_gvrf	c	-0.0437311	-0.0648052	-0.0226569	4.75949e-05	0.000143923	TRUE
Size	heart_shape_Max2DdiameterColumn_LV_ES	de	:=	c	de	-0.0437311	-0.0648052	-0.0226569	4.75949e-05	0.000143923	TRUE
Size	heart_shape_Max2DdiameterColumn_LV_ES	ie	:=	a*b	ie	0.00709457	0.00478117	0.00940797	1.84745e-09	9.34073e-09	TRUE
Size	heart_shape_Max2DdiameterColumn_LV_ES	pm	:=	(a*b)/(c+a*b)	pm	-0.193648	-0.325173	-0.0621228	0.00390533	0.00583032	TRUE
Size	heart_shape_Max2DdiameterColumn_LV_ES	te	:=	c+a*b	te	-0.0366365	-0.0577287	-0.0155442	0.000663125	0.00115881	TRUE
Size	heart_shape_Max2DdiameterColumn_MYO_ED	heart_shape_Max2DdiameterColumn_MYO_ED	~	cardio_latent_gvrf	a	0.167919	0.152	0.183838	0	0	TRUE
Size	heart_shape_Max2DdiameterColumn_MYO_ED	cog_latent_g	~	heart_shape_Max2DdiameterColumn_MYO_ED	b	0.104284	0.0809728	0.127596	0	0	TRUE
Size	heart_shape_Max2DdiameterColumn_MYO_ED	cog_latent_g	~	cardio_latent_gvrf	c	-0.0541477	-0.0755198	-0.0327757	6.84466e-07	2.82119e-06	TRUE
Size	heart_shape_Max2DdiameterColumn_MYO_ED	de	:=	c	de	-0.0541477	-0.0755198	-0.0327757	6.84466e-07	2.82119e-06	TRUE
Size	heart_shape_Max2DdiameterColumn_MYO_ED	ie	:=	a*b	ie	0.0175113	0.0132553	0.0217672	6.66134e-16	4.43154e-15	TRUE
Size	heart_shape_Max2DdiameterColumn_MYO_ED	pm	:=	(a*b)/(c+a*b)	pm	-0.477974	-0.78036	-0.175589	0.00194781	0.00309819	TRUE
Size	heart_shape_Max2DdiameterColumn_MYO_ED	te	:=	c+a*b	te	-0.0366365	-0.0577287	-0.0155442	0.000663131	0.00115881	TRUE
Size	heart_shape_Max2DdiameterColumn_MYO_ES	heart_shape_Max2DdiameterColumn_MYO_ES	~	cardio_latent_gvrf	a	0.15661	0.141065	0.172155	0	0	TRUE
Size	heart_shape_Max2DdiameterColumn_MYO_ES	cog_latent_g	~	heart_shape_Max2DdiameterColumn_MYO_ES	b	0.114998	0.0911091	0.138887	0	0	TRUE
Size	heart_shape_Max2DdiameterColumn_MYO_ES	cog_latent_g	~	cardio_latent_gvrf	c	-0.0546463	-0.0759767	-0.033316	5.13384e-07	2.15826e-06	TRUE
Size	heart_shape_Max2DdiameterColumn_MYO_ES	de	:=	c	de	-0.0546463	-0.0759767	-0.033316	5.13384e-07	2.15826e-06	TRUE
Size	heart_shape_Max2DdiameterColumn_MYO_ES	ie	:=	a*b	ie	0.0180099	0.0138594	0.0221603	0	0	TRUE
Size	heart_shape_Max2DdiameterColumn_MYO_ES	pm	:=	(a*b)/(c+a*b)	pm	-0.491583	-0.800678	-0.182487	0.00182635	0.00291724	TRUE
Size	heart_shape_Max2DdiameterColumn_MYO_ES	te	:=	c+a*b	te	-0.0366365	-0.0577287	-0.0155442	0.000663126	0.00115881	TRUE
Size	heart_shape_Max2DdiameterColumn_RV_ED	heart_shape_Max2DdiameterColumn_RV_ED	~	cardio_latent_gvrf	a	0.088038	0.0700144	0.106062	0	0	TRUE
Size	heart_shape_Max2DdiameterColumn_RV_ED	cog_latent_g	~	heart_shape_Max2DdiameterColumn_RV_ED	b	0.103912	0.0831665	0.124658	0	0	TRUE
Size	heart_shape_Max2DdiameterColumn_RV_ED	cog_latent_g	~	cardio_latent_gvrf	c	-0.0457847	-0.0668649	-0.0247044	2.07289e-05	6.84703e-05	TRUE
Size	heart_shape_Max2DdiameterColumn_RV_ED	de	:=	c	de	-0.0457847	-0.0668649	-0.0247044	2.07289e-05	6.84703e-05	TRUE
Size	heart_shape_Max2DdiameterColumn_RV_ED	ie	:=	a*b	ie	0.00914824	0.00652928	0.0117672	7.57705e-12	4.31414e-11	TRUE
Size	heart_shape_Max2DdiameterColumn_RV_ED	pm	:=	(a*b)/(c+a*b)	pm	-0.249703	-0.414466	-0.0849407	0.0029742	0.00456976	TRUE
Size	heart_shape_Max2DdiameterColumn_RV_ED	te	:=	c+a*b	te	-0.0366365	-0.0577287	-0.0155442	0.00066313	0.00115881	TRUE
Size	heart_shape_Max2DdiameterColumn_RV_ES	heart_shape_Max2DdiameterColumn_RV_ES	~	cardio_latent_gvrf	a	0.0948429	0.0765416	0.113144	0	0	TRUE
Size	heart_shape_Max2DdiameterColumn_RV_ES	cog_latent_g	~	heart_shape_Max2DdiameterColumn_RV_ES	b	0.0867712	0.0663073	0.107235	0	0	TRUE
Size	heart_shape_Max2DdiameterColumn_RV_ES	cog_latent_g	~	cardio_latent_gvrf	c	-0.0448661	-0.0659807	-0.0237515	3.11773e-05	9.90153e-05	TRUE
Size	heart_shape_Max2DdiameterColumn_RV_ES	de	:=	c	de	-0.0448661	-0.0659807	-0.0237515	3.11773e-05	9.90153e-05	TRUE
Size	heart_shape_Max2DdiameterColumn_RV_ES	ie	:=	a*b	ie	0.00822963	0.00571933	0.0107399	1.31496e-10	7.10303e-10	TRUE
Size	heart_shape_Max2DdiameterColumn_RV_ES	pm	:=	(a*b)/(c+a*b)	pm	-0.224629	-0.374014	-0.0752448	0.00320671	0.00489527	TRUE
Size	heart_shape_Max2DdiameterColumn_RV_ES	te	:=	c+a*b	te	-0.0366365	-0.0577287	-0.0155442	0.000663125	0.00115881	TRUE
Size	heart_shape_Max2DdiameterRow_LV_ED	heart_shape_Max2DdiameterRow_LV_ED	~	cardio_latent_gvrf	a	0.0815077	0.0639774	0.099038	0	0	TRUE
Size	heart_shape_Max2DdiameterRow_LV_ED	cog_latent_g	~	heart_shape_Max2DdiameterRow_LV_ED	b	0.0905415	0.0691528	0.11193	0	0	TRUE
Size	heart_shape_Max2DdiameterRow_LV_ED	cog_latent_g	~	cardio_latent_gvrf	c	-0.0440163	-0.0651146	-0.022918	4.33297e-05	0.000131867	TRUE
Size	heart_shape_Max2DdiameterRow_LV_ED	de	:=	c	de	-0.0440163	-0.0651146	-0.022918	4.33297e-05	0.000131867	TRUE
Size	heart_shape_Max2DdiameterRow_LV_ED	ie	:=	a*b	ie	0.00737983	0.00502029	0.00973937	8.78302e-10	4.52516e-09	TRUE
Size	heart_shape_Max2DdiameterRow_LV_ED	pm	:=	(a*b)/(c+a*b)	pm	-0.201434	-0.337057	-0.0658104	0.00360247	0.00540799	TRUE
Size	heart_shape_Max2DdiameterRow_LV_ED	te	:=	c+a*b	te	-0.0366365	-0.0577287	-0.0155442	0.000663127	0.00115881	TRUE
Size	heart_shape_Max2DdiameterRow_LV_ES	heart_shape_Max2DdiameterRow_LV_ES	~	cardio_latent_gvrf	a	0.0830112	0.0652879	0.100734	0	0	TRUE
Size	heart_shape_Max2DdiameterRow_LV_ES	cog_latent_g	~	heart_shape_Max2DdiameterRow_LV_ES	b	0.0956738	0.0745376	0.11681	0	0	TRUE
Size	heart_shape_Max2DdiameterRow_LV_ES	cog_latent_g	~	cardio_latent_gvrf	c	-0.0445785	-0.0656688	-0.0234882	3.43139e-05	0.000107536	TRUE
Size	heart_shape_Max2DdiameterRow_LV_ES	de	:=	c	de	-0.0445785	-0.0656688	-0.0234882	3.43139e-05	0.000107536	TRUE
Size	heart_shape_Max2DdiameterRow_LV_ES	ie	:=	a*b	ie	0.007942	0.00549976	0.0103842	1.84548e-10	9.88429e-10	TRUE
Size	heart_shape_Max2DdiameterRow_LV_ES	pm	:=	(a*b)/(c+a*b)	pm	-0.216778	-0.361679	-0.071878	0.00336564	0.00509278	TRUE
Size	heart_shape_Max2DdiameterRow_LV_ES	te	:=	c+a*b	te	-0.0366365	-0.0577287	-0.0155442	0.000663127	0.00115881	TRUE
Size	heart_shape_Max2DdiameterRow_MYO_ED	heart_shape_Max2DdiameterRow_MYO_ED	~	cardio_latent_gvrf	a	0.106042	0.0886297	0.123455	0	0	TRUE
Size	heart_shape_Max2DdiameterRow_MYO_ED	cog_latent_g	~	heart_shape_Max2DdiameterRow_MYO_ED	b	0.0812483	0.0597361	0.10276	1.33671e-13	8.25537e-13	TRUE
Size	heart_shape_Max2DdiameterRow_MYO_ED	cog_latent_g	~	cardio_latent_gvrf	c	-0.0452522	-0.0664128	-0.0240916	2.77227e-05	8.93916e-05	TRUE
Size	heart_shape_Max2DdiameterRow_MYO_ED	de	:=	c	de	-0.0452522	-0.0664128	-0.0240916	2.77227e-05	8.93916e-05	TRUE
Size	heart_shape_Max2DdiameterRow_MYO_ED	ie	:=	a*b	ie	0.00861574	0.00592932	0.0113022	3.25989e-10	1.72647e-09	TRUE
Size	heart_shape_Max2DdiameterRow_MYO_ED	pm	:=	(a*b)/(c+a*b)	pm	-0.235168	-0.391584	-0.0787531	0.003211	0.00489788	TRUE
Size	heart_shape_Max2DdiameterRow_MYO_ED	te	:=	c+a*b	te	-0.0366365	-0.0577287	-0.0155442	0.000663123	0.00115881	TRUE
Size	heart_shape_Max2DdiameterRow_MYO_ES	heart_shape_Max2DdiameterRow_MYO_ES	~	cardio_latent_gvrf	a	0.126113	0.108547	0.143678	0	0	TRUE
Size	heart_shape_Max2DdiameterRow_MYO_ES	cog_latent_g	~	heart_shape_Max2DdiameterRow_MYO_ES	b	0.0555389	0.0342104	0.0768673	3.33073e-07	1.4451e-06	TRUE
Size	heart_shape_Max2DdiameterRow_MYO_ES	cog_latent_g	~	cardio_latent_gvrf	c	-0.0436406	-0.0648753	-0.0224059	5.6246e-05	0.000167941	TRUE
Size	heart_shape_Max2DdiameterRow_MYO_ES	de	:=	c	de	-0.0436406	-0.0648753	-0.0224059	5.6246e-05	0.000167941	TRUE
Size	heart_shape_Max2DdiameterRow_MYO_ES	ie	:=	a*b	ie	0.00700415	0.00414158	0.00986671	1.62143e-06	6.33863e-06	TRUE
Size	heart_shape_Max2DdiameterRow_MYO_ES	pm	:=	(a*b)/(c+a*b)	pm	-0.19118	-0.327296	-0.0550635	0.00590818	0.0084479	TRUE
Size	heart_shape_Max2DdiameterRow_MYO_ES	te	:=	c+a*b	te	-0.0366365	-0.0577287	-0.0155442	0.000663124	0.00115881	TRUE
Size	heart_shape_Max2DdiameterRow_RV_ED	heart_shape_Max2DdiameterRow_RV_ED	~	cardio_latent_gvrf	a	0.0134244	-0.00488799	0.0317368	0.150773	0.175056	FALSE
Size	heart_shape_Max2DdiameterRow_RV_ED	cog_latent_g	~	heart_shape_Max2DdiameterRow_RV_ED	b	0.0687942	0.0482135	0.089375	5.69751e-11	3.1221e-10	TRUE
Size	heart_shape_Max2DdiameterRow_RV_ED	cog_latent_g	~	cardio_latent_gvrf	c	-0.03756	-0.0586157	-0.0165043	0.000471835	0.00115135	TRUE
Size	heart_shape_Max2DdiameterRow_RV_ED	de	:=	c	de	-0.03756	-0.0586157	-0.0165043	0.000471835	0.00115135	TRUE
Size	heart_shape_Max2DdiameterRow_RV_ED	ie	:=	a*b	ie	0.000923523	-0.000366291	0.00221334	0.16051	0.185792	FALSE
Size	heart_shape_Max2DdiameterRow_RV_ED	pm	:=	(a*b)/(c+a*b)	pm	-0.0252078	-0.0640691	0.0136536	0.203605	0.230469	FALSE
Size	heart_shape_Max2DdiameterRow_RV_ED	te	:=	c+a*b	te	-0.0366365	-0.0577287	-0.0155442	0.000663128	0.00115881	TRUE
Size	heart_shape_Max2DdiameterRow_RV_ES	heart_shape_Max2DdiameterRow_RV_ES	~	cardio_latent_gvrf	a	-0.0309598	-0.0501726	-0.0117471	0.00158677	0.002578	TRUE
Size	heart_shape_Max2DdiameterRow_RV_ES	cog_latent_g	~	heart_shape_Max2DdiameterRow_RV_ES	b	0.0520979	0.0324632	0.0717325	1.98767e-07	8.90925e-07	TRUE
Size	heart_shape_Max2DdiameterRow_RV_ES	cog_latent_g	~	cardio_latent_gvrf	c	-0.0350235	-0.0561021	-0.013945	0.00112746	0.00186695	TRUE
Size	heart_shape_Max2DdiameterRow_RV_ES	de	:=	c	de	-0.0350235	-0.0561021	-0.013945	0.00112746	0.00186695	TRUE
Size	heart_shape_Max2DdiameterRow_RV_ES	ie	:=	a*b	ie	-0.00161294	-0.00278421	-0.000441674	0.00695382	0.00975903	TRUE
Size	heart_shape_Max2DdiameterRow_RV_ES	pm	:=	(a*b)/(c+a*b)	pm	0.0440256	0.00401859	0.0840325	0.0310184	0.0396032	TRUE
Size	heart_shape_Max2DdiameterRow_RV_ES	te	:=	c+a*b	te	-0.0366365	-0.0577287	-0.0155442	0.000663126	0.00115881	TRUE
Size	heart_shape_Max2DdiameterSlice_LV_ED	heart_shape_Max2DdiameterSlice_LV_ED	~	cardio_latent_gvrf	a	0.137886	0.118658	0.157115	0	0	TRUE
Size	heart_shape_Max2DdiameterSlice_LV_ED	cog_latent_g	~	heart_shape_Max2DdiameterSlice_LV_ED	b	0.0412341	0.0217737	0.0606944	3.28267e-05	0.000103732	TRUE
Size	heart_shape_Max2DdiameterSlice_LV_ED	cog_latent_g	~	cardio_latent_gvrf	c	-0.0423221	-0.0635647	-0.0210795	9.42743e-05	0.000270006	TRUE
Size	heart_shape_Max2DdiameterSlice_LV_ED	de	:=	c	de	-0.0423221	-0.0635647	-0.0210795	9.42743e-05	0.000270006	TRUE
Size	heart_shape_Max2DdiameterSlice_LV_ED	ie	:=	a*b	ie	0.00568562	0.00288634	0.0084849	6.86587e-05	0.000201825	TRUE
Size	heart_shape_Max2DdiameterSlice_LV_ED	pm	:=	(a*b)/(c+a*b)	pm	-0.15519	-0.273472	-0.0369082	0.0101247	0.0138521	TRUE
Size	heart_shape_Max2DdiameterSlice_LV_ED	te	:=	c+a*b	te	-0.0366365	-0.0577287	-0.0155442	0.000663129	0.00115881	TRUE
Size	heart_shape_Max2DdiameterSlice_LV_ES	heart_shape_Max2DdiameterSlice_LV_ES	~	cardio_latent_gvrf	a	0.161103	0.142659	0.179546	0	0	TRUE
Size	heart_shape_Max2DdiameterSlice_LV_ES	cog_latent_g	~	heart_shape_Max2DdiameterSlice_LV_ES	b	0.0524193	0.0322088	0.0726298	3.70547e-07	1.5895e-06	TRUE
Size	heart_shape_Max2DdiameterSlice_LV_ES	cog_latent_g	~	cardio_latent_gvrf	c	-0.0450814	-0.0663942	-0.0237686	3.38677e-05	0.000106666	TRUE
Size	heart_shape_Max2DdiameterSlice_LV_ES	de	:=	c	de	-0.0450814	-0.0663942	-0.0237686	3.38677e-05	0.000106666	TRUE
Size	heart_shape_Max2DdiameterSlice_LV_ES	ie	:=	a*b	ie	0.0084449	0.00504645	0.0118433	1.11391e-06	4.50314e-06	TRUE
Size	heart_shape_Max2DdiameterSlice_LV_ES	pm	:=	(a*b)/(c+a*b)	pm	-0.230505	-0.393578	-0.0674321	0.00559831	0.00805952	TRUE
Size	heart_shape_Max2DdiameterSlice_LV_ES	te	:=	c+a*b	te	-0.0366365	-0.0577287	-0.0155442	0.000663125	0.00115881	TRUE
Size	heart_shape_Max2DdiameterSlice_MYO_ED	heart_shape_Max2DdiameterSlice_MYO_ED	~	cardio_latent_gvrf	a	0.166169	0.147248	0.185089	0	0	TRUE
Size	heart_shape_Max2DdiameterSlice_MYO_ED	cog_latent_g	~	heart_shape_Max2DdiameterSlice_MYO_ED	b	0.0436107	0.0239182	0.0633031	1.42147e-05	4.8127e-05	TRUE
Size	heart_shape_Max2DdiameterSlice_MYO_ED	cog_latent_g	~	cardio_latent_gvrf	c	-0.0438832	-0.0652055	-0.0225609	5.48882e-05	0.000164404	TRUE
Size	heart_shape_Max2DdiameterSlice_MYO_ED	de	:=	c	de	-0.0438832	-0.0652055	-0.0225609	5.48882e-05	0.000164404	TRUE
Size	heart_shape_Max2DdiameterSlice_MYO_ED	ie	:=	a*b	ie	0.00724672	0.00387041	0.010623	2.59063e-05	8.45383e-05	TRUE
Size	heart_shape_Max2DdiameterSlice_MYO_ED	pm	:=	(a*b)/(c+a*b)	pm	-0.197801	-0.345119	-0.0504826	0.00849842	0.0117527	TRUE
Size	heart_shape_Max2DdiameterSlice_MYO_ED	te	:=	c+a*b	te	-0.0366365	-0.0577287	-0.0155442	0.000663125	0.00115881	TRUE
Size	heart_shape_Max2DdiameterSlice_MYO_ES	heart_shape_Max2DdiameterSlice_MYO_ES	~	cardio_latent_gvrf	a	0.181148	0.162391	0.199905	0	0	TRUE
Size	heart_shape_Max2DdiameterSlice_MYO_ES	cog_latent_g	~	heart_shape_Max2DdiameterSlice_MYO_ES	b	0.0317177	0.0118897	0.0515456	0.00171709	0.00275665	TRUE
Size	heart_shape_Max2DdiameterSlice_MYO_ES	cog_latent_g	~	cardio_latent_gvrf	c	-0.0423821	-0.0637648	-0.0209993	0.000102421	0.000290703	TRUE
Size	heart_shape_Max2DdiameterSlice_MYO_ES	de	:=	c	de	-0.0423821	-0.0637648	-0.0209993	0.000102421	0.000290703	TRUE
Size	heart_shape_Max2DdiameterSlice_MYO_ES	ie	:=	a*b	ie	0.00574559	0.00210395	0.00938723	0.00198592	0.00315289	TRUE
Size	heart_shape_Max2DdiameterSlice_MYO_ES	pm	:=	(a*b)/(c+a*b)	pm	-0.156827	-0.291512	-0.0221425	0.0224783	0.029191	TRUE
Size	heart_shape_Max2DdiameterSlice_MYO_ES	te	:=	c+a*b	te	-0.0366365	-0.0577287	-0.0155442	0.000663122	0.00115881	TRUE
Size	heart_shape_Max2DdiameterSlice_RV_ED	heart_shape_Max2DdiameterSlice_RV_ED	~	cardio_latent_gvrf	a	-0.192032	-0.210737	-0.173328	0	0	TRUE
Size	heart_shape_Max2DdiameterSlice_RV_ED	cog_latent_g	~	heart_shape_Max2DdiameterSlice_RV_ED	b	0.0805297	0.0607727	0.100287	1.33227e-15	8.74041e-15	TRUE
Size	heart_shape_Max2DdiameterSlice_RV_ED	cog_latent_g	~	cardio_latent_gvrf	c	-0.0211722	-0.0425593	0.000214893	0.0523468	0.0642808	FALSE
Size	heart_shape_Max2DdiameterSlice_RV_ED	de	:=	c	de	-0.0211722	-0.0425593	0.000214893	0.0523468	0.0642808	FALSE
Size	heart_shape_Max2DdiameterSlice_RV_ED	ie	:=	a*b	ie	-0.0154643	-0.019552	-0.0113766	1.21902e-13	7.55317e-13	TRUE
Size	heart_shape_Max2DdiameterSlice_RV_ED	pm	:=	(a*b)/(c+a*b)	pm	0.422101	0.157173	0.687029	0.00179176	0.00286681	TRUE
Size	heart_shape_Max2DdiameterSlice_RV_ED	te	:=	c+a*b	te	-0.0366365	-0.0577287	-0.0155442	0.000663125	0.00115881	TRUE
Size	heart_shape_Max2DdiameterSlice_RV_ES	heart_shape_Max2DdiameterSlice_RV_ES	~	cardio_latent_gvrf	a	-0.0176781	-0.036947	0.00159073	0.0721516	0.0875237	FALSE
Size	heart_shape_Max2DdiameterSlice_RV_ES	cog_latent_g	~	heart_shape_Max2DdiameterSlice_RV_ES	b	0.0485444	0.0289553	0.0681336	1.19153e-06	4.80668e-06	TRUE
Size	heart_shape_Max2DdiameterSlice_RV_ES	cog_latent_g	~	cardio_latent_gvrf	c	-0.0357783	-0.0568533	-0.0147032	0.000876747	0.00148871	TRUE
Size	heart_shape_Max2DdiameterSlice_RV_ES	de	:=	c	de	-0.0357783	-0.0568533	-0.0147032	0.000876747	0.00148871	TRUE
Size	heart_shape_Max2DdiameterSlice_RV_ES	ie	:=	a*b	ie	-0.000858174	-0.00185567	0.000139324	0.0917555	0.109759	FALSE
Size	heart_shape_Max2DdiameterSlice_RV_ES	pm	:=	(a*b)/(c+a*b)	pm	0.023424	-0.00646154	0.0533096	0.124489	0.14633	FALSE
Size	heart_shape_Max2DdiameterSlice_RV_ES	te	:=	c+a*b	te	-0.0366365	-0.0577287	-0.0155442	0.000663129	0.00115881	TRUE
Size	heart_shape_Max3Ddiameter_LV_ED	heart_shape_Max3Ddiameter_LV_ED	~	cardio_latent_gvrf	a	0.0921756	0.0746221	0.109729	0	0	TRUE
Size	heart_shape_Max3Ddiameter_LV_ED	cog_latent_g	~	heart_shape_Max3Ddiameter_LV_ED	b	0.0824637	0.0611014	0.103826	3.84137e-14	2.41968e-13	TRUE
Size	heart_shape_Max3Ddiameter_LV_ED	cog_latent_g	~	cardio_latent_gvrf	c	-0.0442376	-0.0653656	-0.0231097	4.06485e-05	0.000124507	TRUE
Size	heart_shape_Max3Ddiameter_LV_ED	de	:=	c	de	-0.0442376	-0.0653656	-0.0231097	4.06485e-05	0.000124507	TRUE
Size	heart_shape_Max3Ddiameter_LV_ED	ie	:=	a*b	ie	0.00760114	0.00515534	0.0100469	1.12033e-09	5.71005e-09	TRUE
Size	heart_shape_Max3Ddiameter_LV_ED	pm	:=	(a*b)/(c+a*b)	pm	-0.207474	-0.346815	-0.0681344	0.00351894	0.00529838	TRUE
Size	heart_shape_Max3Ddiameter_LV_ED	te	:=	c+a*b	te	-0.0366365	-0.0577287	-0.0155443	0.000663121	0.00115881	TRUE
Size	heart_shape_Max3Ddiameter_LV_ES	heart_shape_Max3Ddiameter_LV_ES	~	cardio_latent_gvrf	a	0.0920115	0.0743033	0.10972	0	0	TRUE
Size	heart_shape_Max3Ddiameter_LV_ES	cog_latent_g	~	heart_shape_Max3Ddiameter_LV_ES	b	0.0855684	0.0644023	0.106734	2.22045e-15	1.44672e-14	TRUE
Size	heart_shape_Max3Ddiameter_LV_ES	cog_latent_g	~	cardio_latent_gvrf	c	-0.0445098	-0.0656307	-0.0233888	3.62169e-05	0.000112942	TRUE
Size	heart_shape_Max3Ddiameter_LV_ES	de	:=	c	de	-0.0445098	-0.0656307	-0.0233888	3.62169e-05	0.000112942	TRUE
Size	heart_shape_Max3Ddiameter_LV_ES	ie	:=	a*b	ie	0.00787328	0.00540361	0.0103429	4.14824e-10	2.18474e-09	TRUE
Size	heart_shape_Max3Ddiameter_LV_ES	pm	:=	(a*b)/(c+a*b)	pm	-0.214903	-0.358548	-0.0712575	0.00336532	0.00509278	TRUE
Size	heart_shape_Max3Ddiameter_LV_ES	te	:=	c+a*b	te	-0.0366365	-0.0577287	-0.0155442	0.000663122	0.00115881	TRUE
Size	heart_shape_Max3Ddiameter_MYO_ED	heart_shape_Max3Ddiameter_MYO_ED	~	cardio_latent_gvrf	a	0.136706	0.11912	0.154293	0	0	TRUE
Size	heart_shape_Max3Ddiameter_MYO_ED	cog_latent_g	~	heart_shape_Max3Ddiameter_MYO_ED	b	0.0656457	0.0443903	0.0869012	1.42012e-09	7.21864e-09	TRUE
Size	heart_shape_Max3Ddiameter_MYO_ED	cog_latent_g	~	cardio_latent_gvrf	c	-0.0456107	-0.066863	-0.0243583	2.595e-05	8.45383e-05	TRUE
Size	heart_shape_Max3Ddiameter_MYO_ED	de	:=	c	de	-0.0456107	-0.066863	-0.0243583	2.595e-05	8.45383e-05	TRUE
Size	heart_shape_Max3Ddiameter_MYO_ED	ie	:=	a*b	ie	0.00897419	0.00584545	0.0121029	1.89009e-08	9.04954e-08	TRUE
Size	heart_shape_Max3Ddiameter_MYO_ED	pm	:=	(a*b)/(c+a*b)	pm	-0.244952	-0.411476	-0.0784291	0.00393823	0.00586558	TRUE
Size	heart_shape_Max3Ddiameter_MYO_ED	te	:=	c+a*b	te	-0.0366365	-0.0577287	-0.0155442	0.000663125	0.00115881	TRUE
Size	heart_shape_Max3Ddiameter_MYO_ES	heart_shape_Max3Ddiameter_MYO_ES	~	cardio_latent_gvrf	a	0.135333	0.117438	0.153227	0	0	TRUE
Size	heart_shape_Max3Ddiameter_MYO_ES	cog_latent_g	~	heart_shape_Max3Ddiameter_MYO_ES	b	0.0558139	0.0349057	0.0767222	1.67633e-07	7.54947e-07	TRUE
Size	heart_shape_Max3Ddiameter_MYO_ES	cog_latent_g	~	cardio_latent_gvrf	c	-0.0441899	-0.0654412	-0.0229387	4.59046e-05	0.000139256	TRUE
Size	heart_shape_Max3Ddiameter_MYO_ES	de	:=	c	de	-0.0441899	-0.0654412	-0.0229387	4.59046e-05	0.000139256	TRUE
Size	heart_shape_Max3Ddiameter_MYO_ES	ie	:=	a*b	ie	0.00755344	0.00455119	0.0105557	8.17602e-07	3.33371e-06	TRUE
Size	heart_shape_Max3Ddiameter_MYO_ES	pm	:=	(a*b)/(c+a*b)	pm	-0.206173	-0.351619	-0.0607264	0.00546469	0.00787313	TRUE
Size	heart_shape_Max3Ddiameter_MYO_ES	te	:=	c+a*b	te	-0.0366365	-0.0577287	-0.0155442	0.000663123	0.00115881	TRUE
Size	heart_shape_Max3Ddiameter_RV_ED	heart_shape_Max3Ddiameter_RV_ED	~	cardio_latent_gvrf	a	0.00979049	-0.00741818	0.0269992	0.264817	0.294656	FALSE
Size	heart_shape_Max3Ddiameter_RV_ED	cog_latent_g	~	heart_shape_Max3Ddiameter_RV_ED	b	0.0959117	0.0740671	0.117756	0	0	TRUE
Size	heart_shape_Max3Ddiameter_RV_ED	cog_latent_g	~	cardio_latent_gvrf	c	-0.0375755	-0.0586035	-0.0165475	0.000461244	0.00113133	TRUE
Size	heart_shape_Max3Ddiameter_RV_ED	de	:=	c	de	-0.0375755	-0.0586035	-0.0165475	0.000461244	0.00113133	TRUE
Size	heart_shape_Max3Ddiameter_RV_ED	ie	:=	a*b	ie	0.000939023	-0.000725364	0.00260341	0.26882	0.298235	FALSE
Size	heart_shape_Max3Ddiameter_RV_ED	pm	:=	(a*b)/(c+a*b)	pm	-0.0256308	-0.0744791	0.0232175	0.303763	0.33504	FALSE
Size	heart_shape_Max3Ddiameter_RV_ED	te	:=	c+a*b	te	-0.0366365	-0.0577287	-0.0155442	0.000663123	0.00115881	TRUE
Size	heart_shape_Max3Ddiameter_RV_ES	heart_shape_Max3Ddiameter_RV_ES	~	cardio_latent_gvrf	a	0.0646583	0.0473224	0.0819942	2.66898e-13	1.61673e-12	TRUE
Size	heart_shape_Max3Ddiameter_RV_ES	cog_latent_g	~	heart_shape_Max3Ddiameter_RV_ES	b	0.0857938	0.0641253	0.107462	8.43769e-15	5.40469e-14	TRUE
Size	heart_shape_Max3Ddiameter_RV_ES	cog_latent_g	~	cardio_latent_gvrf	c	-0.0421838	-0.0632655	-0.021102	8.78861e-05	0.000255179	TRUE
Size	heart_shape_Max3Ddiameter_RV_ES	de	:=	c	de	-0.0421838	-0.0632655	-0.021102	8.78861e-05	0.000255179	TRUE
Size	heart_shape_Max3Ddiameter_RV_ES	ie	:=	a*b	ie	0.00554728	0.00350279	0.00759177	1.04952e-07	4.80649e-07	TRUE
Size	heart_shape_Max3Ddiameter_RV_ES	pm	:=	(a*b)/(c+a*b)	pm	-0.151414	-0.257407	-0.0454212	0.00511233	0.00744469	TRUE
Size	heart_shape_Max3Ddiameter_RV_ES	te	:=	c+a*b	te	-0.0366365	-0.0577287	-0.0155442	0.000663123	0.00115881	TRUE
Size	heart_shape_MinorAxis_LV_ED	heart_shape_MinorAxis_LV_ED	~	cardio_latent_gvrf	a	0.100341	0.0819931	0.118689	0	0	TRUE
Size	heart_shape_MinorAxis_LV_ED	cog_latent_g	~	heart_shape_MinorAxis_LV_ED	b	0.0718977	0.0514607	0.0923346	5.37903e-12	3.09989e-11	TRUE
Size	heart_shape_MinorAxis_LV_ED	cog_latent_g	~	cardio_latent_gvrf	c	-0.0438508	-0.0649952	-0.0227064	4.80921e-05	0.000144964	TRUE
Size	heart_shape_MinorAxis_LV_ED	de	:=	c	de	-0.0438508	-0.0649952	-0.0227064	4.80921e-05	0.000144964	TRUE
Size	heart_shape_MinorAxis_LV_ED	ie	:=	a*b	ie	0.00721429	0.00477395	0.00965462	6.86558e-09	3.34631e-08	TRUE
Size	heart_shape_MinorAxis_LV_ED	pm	:=	(a*b)/(c+a*b)	pm	-0.196915	-0.330479	-0.0633512	0.00385732	0.00576318	TRUE
Size	heart_shape_MinorAxis_LV_ED	te	:=	c+a*b	te	-0.0366365	-0.0577287	-0.0155442	0.000663122	0.00115881	TRUE
Size	heart_shape_MinorAxis_LV_ES	heart_shape_MinorAxis_LV_ES	~	cardio_latent_gvrf	a	0.1156	0.0977047	0.133495	0	0	TRUE
Size	heart_shape_MinorAxis_LV_ES	cog_latent_g	~	heart_shape_MinorAxis_LV_ES	b	0.0658451	0.0449062	0.086784	7.12147e-10	3.69926e-09	TRUE
Size	heart_shape_MinorAxis_LV_ES	cog_latent_g	~	cardio_latent_gvrf	c	-0.0442481	-0.0654396	-0.0230567	4.26844e-05	0.000130321	TRUE
Size	heart_shape_MinorAxis_LV_ES	de	:=	c	de	-0.0442481	-0.0654396	-0.0230567	4.26844e-05	0.000130321	TRUE
Size	heart_shape_MinorAxis_LV_ES	ie	:=	a*b	ie	0.00761167	0.00491777	0.0103056	3.061e-08	1.45091e-07	TRUE
Size	heart_shape_MinorAxis_LV_ES	pm	:=	(a*b)/(c+a*b)	pm	-0.207762	-0.349847	-0.0656775	0.0041577	0.00616823	TRUE
Size	heart_shape_MinorAxis_LV_ES	te	:=	c+a*b	te	-0.0366365	-0.0577287	-0.0155442	0.000663125	0.00115881	TRUE
Size	heart_shape_MinorAxis_MYO_ED	heart_shape_MinorAxis_MYO_ED	~	cardio_latent_gvrf	a	0.125577	0.108294	0.142859	0	0	TRUE
Size	heart_shape_MinorAxis_MYO_ED	cog_latent_g	~	heart_shape_MinorAxis_MYO_ED	b	0.0980567	0.0764713	0.119642	0	0	TRUE
Size	heart_shape_MinorAxis_MYO_ED	cog_latent_g	~	cardio_latent_gvrf	c	-0.0489501	-0.0701372	-0.027763	5.94738e-06	2.16434e-05	TRUE
Size	heart_shape_MinorAxis_MYO_ED	de	:=	c	de	-0.0489501	-0.0701372	-0.027763	5.94738e-06	2.16434e-05	TRUE
Size	heart_shape_MinorAxis_MYO_ED	ie	:=	a*b	ie	0.0123136	0.00911322	0.015514	4.66294e-14	2.92746e-13	TRUE
Size	heart_shape_MinorAxis_MYO_ED	pm	:=	(a*b)/(c+a*b)	pm	-0.336103	-0.552052	-0.120153	0.00228475	0.00358897	TRUE
Size	heart_shape_MinorAxis_MYO_ED	te	:=	c+a*b	te	-0.0366365	-0.0577287	-0.0155442	0.000663128	0.00115881	TRUE
Size	heart_shape_MinorAxis_MYO_ES	heart_shape_MinorAxis_MYO_ES	~	cardio_latent_gvrf	a	0.146633	0.130378	0.162888	0	0	TRUE
Size	heart_shape_MinorAxis_MYO_ES	cog_latent_g	~	heart_shape_MinorAxis_MYO_ES	b	0.0959129	0.0729976	0.118828	2.22045e-16	1.49821e-15	TRUE
Size	heart_shape_MinorAxis_MYO_ES	cog_latent_g	~	cardio_latent_gvrf	c	-0.0507005	-0.0719891	-0.0294118	3.0445e-06	1.16144e-05	TRUE
Size	heart_shape_MinorAxis_MYO_ES	de	:=	c	de	-0.0507005	-0.0719891	-0.0294118	3.0445e-06	1.16144e-05	TRUE
Size	heart_shape_MinorAxis_MYO_ES	ie	:=	a*b	ie	0.014064	0.0103565	0.0177714	1.04583e-13	6.50129e-13	TRUE
Size	heart_shape_MinorAxis_MYO_ES	pm	:=	(a*b)/(c+a*b)	pm	-0.383879	-0.630119	-0.137639	0.00224682	0.00353818	TRUE
Size	heart_shape_MinorAxis_MYO_ES	te	:=	c+a*b	te	-0.0366365	-0.0577287	-0.0155442	0.000663125	0.00115881	TRUE
Size	heart_shape_MinorAxis_RV_ED	heart_shape_MinorAxis_RV_ED	~	cardio_latent_gvrf	a	-0.0691647	-0.0876421	-0.0506873	2.19158e-13	1.33609e-12	TRUE
Size	heart_shape_MinorAxis_RV_ED	cog_latent_g	~	heart_shape_MinorAxis_RV_ED	b	0.10633	0.0860807	0.126579	0	0	TRUE
Size	heart_shape_MinorAxis_RV_ED	cog_latent_g	~	cardio_latent_gvrf	c	-0.0292822	-0.0503347	-0.00822965	0.00640809	0.00910093	TRUE
Size	heart_shape_MinorAxis_RV_ED	de	:=	c	de	-0.0292822	-0.0503347	-0.00822965	0.00640809	0.00910093	TRUE
Size	heart_shape_MinorAxis_RV_ED	ie	:=	a*b	ie	-0.00735429	-0.0097688	-0.00493977	2.3758e-09	1.19167e-08	TRUE
Size	heart_shape_MinorAxis_RV_ED	pm	:=	(a*b)/(c+a*b)	pm	0.200737	0.0719845	0.329489	0.00224487	0.00353804	TRUE
Size	heart_shape_MinorAxis_RV_ED	te	:=	c+a*b	te	-0.0366365	-0.0577287	-0.0155442	0.000663126	0.00115881	TRUE
Size	heart_shape_MinorAxis_RV_ES	heart_shape_MinorAxis_RV_ES	~	cardio_latent_gvrf	a	-0.00809146	-0.0263723	0.0101893	0.385657	0.415694	FALSE
Size	heart_shape_MinorAxis_RV_ES	cog_latent_g	~	heart_shape_MinorAxis_RV_ES	b	0.106229	0.0857113	0.126746	0	0	TRUE
Size	heart_shape_MinorAxis_RV_ES	cog_latent_g	~	cardio_latent_gvrf	c	-0.0357769	-0.0567811	-0.0147728	0.000842446	0.00143769	TRUE
Size	heart_shape_MinorAxis_RV_ES	de	:=	c	de	-0.0357769	-0.0567811	-0.0147728	0.000842446	0.00143769	TRUE
Size	heart_shape_MinorAxis_RV_ES	ie	:=	a*b	ie	-0.000859546	-0.00280857	0.00108947	0.387384	0.417318	FALSE
Size	heart_shape_MinorAxis_RV_ES	pm	:=	(a*b)/(c+a*b)	pm	0.0234615	-0.0302167	0.0771397	0.391636	0.420942	FALSE
Size	heart_shape_MinorAxis_RV_ES	te	:=	c+a*b	te	-0.0366365	-0.0577287	-0.0155442	0.000663128	0.00115881	TRUE
Size	heart_shape_SurfaceArea_LV_ED	heart_shape_SurfaceArea_LV_ED	~	cardio_latent_gvrf	a	0.154128	0.138044	0.170211	0	0	TRUE
Size	heart_shape_SurfaceArea_LV_ED	cog_latent_g	~	heart_shape_SurfaceArea_LV_ED	b	0.0990344	0.0759038	0.122165	0	0	TRUE
Size	heart_shape_SurfaceArea_LV_ED	cog_latent_g	~	cardio_latent_gvrf	c	-0.0519004	-0.0732187	-0.0305822	1.82739e-06	7.11444e-06	TRUE
Size	heart_shape_SurfaceArea_LV_ED	de	:=	c	de	-0.0519004	-0.0732187	-0.0305822	1.82739e-06	7.11444e-06	TRUE
Size	heart_shape_SurfaceArea_LV_ED	ie	:=	a*b	ie	0.0152639	0.0113558	0.0191721	1.93179e-14	1.22497e-13	TRUE
Size	heart_shape_SurfaceArea_LV_ED	pm	:=	(a*b)/(c+a*b)	pm	-0.416632	-0.682487	-0.150777	0.00212959	0.00336755	TRUE
Size	heart_shape_SurfaceArea_LV_ED	te	:=	c+a*b	te	-0.0366365	-0.0577287	-0.0155442	0.000663124	0.00115881	TRUE
Size	heart_shape_SurfaceArea_LV_ES	heart_shape_SurfaceArea_LV_ES	~	cardio_latent_gvrf	a	0.105917	0.0893264	0.122507	0	0	TRUE
Size	heart_shape_SurfaceArea_LV_ES	cog_latent_g	~	heart_shape_SurfaceArea_LV_ES	b	0.0939431	0.071385	0.116501	2.22045e-16	1.49821e-15	TRUE
Size	heart_shape_SurfaceArea_LV_ES	cog_latent_g	~	cardio_latent_gvrf	c	-0.0465866	-0.0677479	-0.0254254	1.59694e-05	5.37799e-05	TRUE
Size	heart_shape_SurfaceArea_LV_ES	de	:=	c	de	-0.0465866	-0.0677479	-0.0254254	1.59694e-05	5.37799e-05	TRUE
Size	heart_shape_SurfaceArea_LV_ES	ie	:=	a*b	ie	0.00995014	0.0070952	0.0128051	8.43636e-12	4.78903e-11	TRUE
Size	heart_shape_SurfaceArea_LV_ES	pm	:=	(a*b)/(c+a*b)	pm	-0.271591	-0.449299	-0.0938833	0.00274071	0.00423221	TRUE
Size	heart_shape_SurfaceArea_LV_ES	te	:=	c+a*b	te	-0.0366365	-0.0577287	-0.0155442	0.000663123	0.00115881	TRUE
Size	heart_shape_SurfaceArea_MYO_ED	heart_shape_SurfaceArea_MYO_ED	~	cardio_latent_gvrf	a	0.177986	0.162866	0.193105	0	0	TRUE
Size	heart_shape_SurfaceArea_MYO_ED	cog_latent_g	~	heart_shape_SurfaceArea_MYO_ED	b	0.124443	0.0999801	0.148907	0	0	TRUE
Size	heart_shape_SurfaceArea_MYO_ED	cog_latent_g	~	cardio_latent_gvrf	c	-0.0587856	-0.0802196	-0.0373516	7.63863e-08	3.58486e-07	TRUE
Size	heart_shape_SurfaceArea_MYO_ED	de	:=	c	de	-0.0587856	-0.0802196	-0.0373516	7.63863e-08	3.58486e-07	TRUE
Size	heart_shape_SurfaceArea_MYO_ED	ie	:=	a*b	ie	0.0221491	0.017401	0.0268973	0	0	TRUE
Size	heart_shape_SurfaceArea_MYO_ED	pm	:=	(a*b)/(c+a*b)	pm	-0.604565	-0.980796	-0.228334	0.00163571	0.00263269	TRUE
Size	heart_shape_SurfaceArea_MYO_ED	te	:=	c+a*b	te	-0.0366365	-0.0577287	-0.0155442	0.000663123	0.00115881	TRUE
Size	heart_shape_SurfaceArea_MYO_ES	heart_shape_SurfaceArea_MYO_ES	~	cardio_latent_gvrf	a	0.187743	0.172981	0.202505	0	0	TRUE
Size	heart_shape_SurfaceArea_MYO_ES	cog_latent_g	~	heart_shape_SurfaceArea_MYO_ES	b	0.116208	0.0911538	0.141263	0	0	TRUE
Size	heart_shape_SurfaceArea_MYO_ES	cog_latent_g	~	cardio_latent_gvrf	c	-0.0584537	-0.0799758	-0.0369316	1.01939e-07	4.6798e-07	TRUE
Size	heart_shape_SurfaceArea_MYO_ES	de	:=	c	de	-0.0584537	-0.0799758	-0.0369316	1.01939e-07	4.6798e-07	TRUE
Size	heart_shape_SurfaceArea_MYO_ES	ie	:=	a*b	ie	0.0218173	0.0168063	0.0268282	0	0	TRUE
Size	heart_shape_SurfaceArea_MYO_ES	pm	:=	(a*b)/(c+a*b)	pm	-0.595506	-0.968683	-0.222329	0.00176206	0.00282167	TRUE
Size	heart_shape_SurfaceArea_MYO_ES	te	:=	c+a*b	te	-0.0366365	-0.0577287	-0.0155442	0.000663124	0.00115881	TRUE
Size	heart_shape_SurfaceArea_RV_ED	heart_shape_SurfaceArea_RV_ED	~	cardio_latent_gvrf	a	-0.00608233	-0.022285	0.0101203	0.461881	0.48978	FALSE
Size	heart_shape_SurfaceArea_RV_ED	cog_latent_g	~	heart_shape_SurfaceArea_RV_ED	b	0.137746	0.114667	0.160826	0	0	TRUE
Size	heart_shape_SurfaceArea_RV_ED	cog_latent_g	~	cardio_latent_gvrf	c	-0.0357987	-0.0567738	-0.0148235	0.000822522	0.00140622	TRUE
Size	heart_shape_SurfaceArea_RV_ED	de	:=	c	de	-0.0357987	-0.0567738	-0.0148235	0.000822522	0.00140622	TRUE
Size	heart_shape_SurfaceArea_RV_ED	ie	:=	a*b	ie	-0.000837819	-0.00307405	0.00139842	0.462759	0.490431	FALSE
Size	heart_shape_SurfaceArea_RV_ED	pm	:=	(a*b)/(c+a*b)	pm	0.0228684	-0.0382047	0.0839416	0.463013	0.490431	FALSE
Size	heart_shape_SurfaceArea_RV_ED	te	:=	c+a*b	te	-0.0366365	-0.0577287	-0.0155442	0.000663123	0.00115881	TRUE
Size	heart_shape_SurfaceArea_RV_ES	heart_shape_SurfaceArea_RV_ES	~	cardio_latent_gvrf	a	0.00588471	-0.010101	0.0218704	0.470597	0.498187	FALSE
Size	heart_shape_SurfaceArea_RV_ES	cog_latent_g	~	heart_shape_SurfaceArea_RV_ES	b	0.142661	0.119281	0.166041	0	0	TRUE
Size	heart_shape_SurfaceArea_RV_ES	cog_latent_g	~	cardio_latent_gvrf	c	-0.037476	-0.0584446	-0.0165074	0.000460165	0.00113133	TRUE
Size	heart_shape_SurfaceArea_RV_ES	de	:=	c	de	-0.037476	-0.0584446	-0.0165074	0.000460165	0.00113133	TRUE
Size	heart_shape_SurfaceArea_RV_ES	ie	:=	a*b	ie	0.00083952	-0.00144523	0.00312427	0.471416	0.498775	FALSE
Size	heart_shape_SurfaceArea_RV_ES	pm	:=	(a*b)/(c+a*b)	pm	-0.0229148	-0.0880382	0.0422085	0.490415	0.516284	FALSE
Size	heart_shape_SurfaceArea_RV_ES	te	:=	c+a*b	te	-0.0366365	-0.0577287	-0.0155442	0.000663122	0.00115881	TRUE
Size	heart_shape_Volume_LV_ED	heart_shape_Volume_LV_ED	~	cardio_latent_gvrf	a	0.0886078	0.0719464	0.105269	0	0	TRUE
Size	heart_shape_Volume_LV_ED	cog_latent_g	~	heart_shape_Volume_LV_ED	b	0.115697	0.0932663	0.138127	0	0	TRUE
Size	heart_shape_Volume_LV_ED	cog_latent_g	~	cardio_latent_gvrf	c	-0.0468881	-0.0679771	-0.0257991	1.31448e-05	4.46639e-05	TRUE
Size	heart_shape_Volume_LV_ED	de	:=	c	de	-0.0468881	-0.0679771	-0.0257991	1.31448e-05	4.46639e-05	TRUE
Size	heart_shape_Volume_LV_ED	ie	:=	a*b	ie	0.0102516	0.0074802	0.013023	4.16778e-13	2.49278e-12	TRUE
Size	heart_shape_Volume_LV_ED	pm	:=	(a*b)/(c+a*b)	pm	-0.27982	-0.462316	-0.0973242	0.00265404	0.00411788	TRUE
Size	heart_shape_Volume_LV_ED	te	:=	c+a*b	te	-0.0366365	-0.0577287	-0.0155442	0.000663124	0.00115881	TRUE
Size	heart_shape_Volume_LV_ES	heart_shape_Volume_LV_ES	~	cardio_latent_gvrf	a	0.0452028	0.0279067	0.0624988	3.01814e-07	1.31549e-06	TRUE
Size	heart_shape_Volume_LV_ES	cog_latent_g	~	heart_shape_Volume_LV_ES	b	0.10078	0.0790805	0.122479	0	0	TRUE
Size	heart_shape_Volume_LV_ES	cog_latent_g	~	cardio_latent_gvrf	c	-0.041192	-0.0622313	-0.0201527	0.000124377	0.000345775	TRUE
Size	heart_shape_Volume_LV_ES	de	:=	c	de	-0.041192	-0.0622313	-0.0201527	0.000124377	0.000345775	TRUE
Size	heart_shape_Volume_LV_ES	ie	:=	a*b	ie	0.00455553	0.00255451	0.00655655	8.11727e-06	2.90566e-05	TRUE
Size	heart_shape_Volume_LV_ES	pm	:=	(a*b)/(c+a*b)	pm	-0.124344	-0.21754	-0.0311487	0.00892165	0.0122932	TRUE
Size	heart_shape_Volume_LV_ES	te	:=	c+a*b	te	-0.0366365	-0.0577287	-0.0155442	0.000663123	0.00115881	TRUE
Size	heart_shape_Volume_MYO_ED	heart_shape_Volume_MYO_ED	~	cardio_latent_gvrf	a	0.284426	0.271253	0.297599	0	0	TRUE
Size	heart_shape_Volume_MYO_ED	cog_latent_g	~	heart_shape_Volume_MYO_ED	b	0.146447	0.118977	0.173916	0	0	TRUE
Size	heart_shape_Volume_MYO_ED	cog_latent_g	~	cardio_latent_gvrf	c	-0.0782897	-0.100659	-0.0559202	6.90714e-12	3.94456e-11	TRUE
Size	heart_shape_Volume_MYO_ED	de	:=	c	de	-0.0782897	-0.100659	-0.0559202	6.90714e-12	3.94456e-11	TRUE
Size	heart_shape_Volume_MYO_ED	ie	:=	a*b	ie	0.0416532	0.033599	0.0497073	0	0	TRUE
Size	heart_shape_Volume_MYO_ED	pm	:=	(a*b)/(c+a*b)	pm	-1.13693	-1.83313	-0.440733	0.0013708	0.00224636	TRUE
Size	heart_shape_Volume_MYO_ED	te	:=	c+a*b	te	-0.0366365	-0.0577287	-0.0155442	0.000663122	0.00115881	TRUE
Size	heart_shape_Volume_MYO_ES	heart_shape_Volume_MYO_ES	~	cardio_latent_gvrf	a	0.307851	0.294718	0.320985	0	0	TRUE
Size	heart_shape_Volume_MYO_ES	cog_latent_g	~	heart_shape_Volume_MYO_ES	b	0.140781	0.113383	0.168179	0	0	TRUE
Size	heart_shape_Volume_MYO_ES	cog_latent_g	~	cardio_latent_gvrf	c	-0.0799761	-0.102575	-0.0573775	4.02545e-12	2.3269e-11	TRUE
Size	heart_shape_Volume_MYO_ES	de	:=	c	de	-0.0799761	-0.102575	-0.0573775	4.02545e-12	2.3269e-11	TRUE
Size	heart_shape_Volume_MYO_ES	ie	:=	a*b	ie	0.0433396	0.0346983	0.0519809	0	0	TRUE
Size	heart_shape_Volume_MYO_ES	pm	:=	(a*b)/(c+a*b)	pm	-1.18296	-1.9091	-0.456828	0.00140792	0.00230123	TRUE
Size	heart_shape_Volume_MYO_ES	te	:=	c+a*b	te	-0.0366365	-0.0577287	-0.0155442	0.000663125	0.00115881	TRUE
Size	heart_shape_Volume_RV_ED	heart_shape_Volume_RV_ED	~	cardio_latent_gvrf	a	0.0651758	0.0492976	0.0810541	8.88178e-16	5.88806e-15	TRUE
Size	heart_shape_Volume_RV_ED	cog_latent_g	~	heart_shape_Volume_RV_ED	b	0.145229	0.121742	0.168716	0	0	TRUE
Size	heart_shape_Volume_RV_ED	cog_latent_g	~	cardio_latent_gvrf	c	-0.0461019	-0.0671156	-0.0250882	1.70832e-05	5.71247e-05	TRUE
Size	heart_shape_Volume_RV_ED	de	:=	c	de	-0.0461019	-0.0671156	-0.0250882	1.70832e-05	5.71247e-05	TRUE
Size	heart_shape_Volume_RV_ED	ie	:=	a*b	ie	0.0094654	0.00669547	0.0122353	2.11891e-11	1.19212e-10	TRUE
Size	heart_shape_Volume_RV_ED	pm	:=	(a*b)/(c+a*b)	pm	-0.25836	-0.431432	-0.0852881	0.00343555	0.00518769	TRUE
Size	heart_shape_Volume_RV_ED	te	:=	c+a*b	te	-0.0366365	-0.0577287	-0.0155442	0.000663124	0.00115881	TRUE
Size	heart_shape_Volume_RV_ES	heart_shape_Volume_RV_ES	~	cardio_latent_gvrf	a	0.0394469	0.0233638	0.05553	1.53073e-06	6.00882e-06	TRUE
Size	heart_shape_Volume_RV_ES	cog_latent_g	~	heart_shape_Volume_RV_ES	b	0.136185	0.112941	0.15943	0	0	TRUE
Size	heart_shape_Volume_RV_ES	cog_latent_g	~	cardio_latent_gvrf	c	-0.0420086	-0.0630025	-0.0210146	8.78723e-05	0.000255179	TRUE
Size	heart_shape_Volume_RV_ES	de	:=	c	de	-0.0420086	-0.0630025	-0.0210146	8.78723e-05	0.000255179	TRUE
Size	heart_shape_Volume_RV_ES	ie	:=	a*b	ie	0.00537209	0.0029967	0.00774748	9.31132e-06	3.26326e-05	TRUE
Size	heart_shape_Volume_RV_ES	pm	:=	(a*b)/(c+a*b)	pm	-0.146632	-0.257981	-0.0352838	0.00985053	0.0135044	TRUE
Size	heart_shape_Volume_RV_ES	te	:=	c+a*b	te	-0.0366365	-0.0577287	-0.0155442	0.000663128	0.00115881	TRUE
Size	heart_texture_DependenceNonUniformity_gldm_MYO_ED	heart_texture_DependenceNonUniformity_gldm_MYO_ED	~	cardio_latent_gvrf	a	0.0599562	0.0409394	0.078973	6.43512e-10	3.36115e-09	TRUE
Size	heart_texture_DependenceNonUniformity_gldm_MYO_ED	cog_latent_g	~	heart_texture_DependenceNonUniformity_gldm_MYO_ED	b	0.0449941	0.0251706	0.0648175	8.64288e-06	3.06028e-05	TRUE
Size	heart_texture_DependenceNonUniformity_gldm_MYO_ED	cog_latent_g	~	cardio_latent_gvrf	c	-0.0393341	-0.0604403	-0.018228	0.000259548	0.0006797	TRUE
Size	heart_texture_DependenceNonUniformity_gldm_MYO_ED	de	:=	c	de	-0.0393341	-0.0604403	-0.018228	0.000259548	0.0006797	TRUE
Size	heart_texture_DependenceNonUniformity_gldm_MYO_ED	ie	:=	a*b	ie	0.00269767	0.00123265	0.00416269	0.000307318	0.000797093	TRUE
Size	heart_texture_DependenceNonUniformity_gldm_MYO_ED	pm	:=	(a*b)/(c+a*b)	pm	-0.0736335	-0.132639	-0.0146283	0.0144503	0.0193215	TRUE
Size	heart_texture_DependenceNonUniformity_gldm_MYO_ED	te	:=	c+a*b	te	-0.0366365	-0.0577287	-0.0155442	0.000663129	0.00115881	TRUE
Size	heart_texture_GrayLevelNonUniformity_glszm_MYO_ED	heart_texture_GrayLevelNonUniformity_glszm_MYO_ED	~	cardio_latent_gvrf	a	0.155309	0.134802	0.175817	0	0	TRUE
Size	heart_texture_GrayLevelNonUniformity_glszm_MYO_ED	cog_latent_g	~	heart_texture_GrayLevelNonUniformity_glszm_MYO_ED	b	0.0346	0.0164033	0.0527968	0.00019396	0.000518551	TRUE
Size	heart_texture_GrayLevelNonUniformity_glszm_MYO_ED	cog_latent_g	~	cardio_latent_gvrf	c	-0.0420102	-0.0632745	-0.0207459	0.000107882	0.000303477	TRUE
Size	heart_texture_GrayLevelNonUniformity_glszm_MYO_ED	de	:=	c	de	-0.0420102	-0.0632745	-0.0207459	0.000107882	0.000303477	TRUE
Size	heart_texture_GrayLevelNonUniformity_glszm_MYO_ED	ie	:=	a*b	ie	0.00537371	0.00245847	0.00828895	0.000302872	0.000787716	TRUE
Size	heart_texture_GrayLevelNonUniformity_glszm_MYO_ED	pm	:=	(a*b)/(c+a*b)	pm	-0.146676	-0.263273	-0.0300794	0.0136787	0.0183805	TRUE
Size	heart_texture_GrayLevelNonUniformity_glszm_MYO_ED	te	:=	c+a*b	te	-0.0366365	-0.0577287	-0.0155442	0.000663125	0.00115881	TRUE
Size	heart_texture_GrayLevelNonUniformity_glszm_MYO_ES	heart_texture_GrayLevelNonUniformity_glszm_MYO_ES	~	cardio_latent_gvrf	a	0.188262	0.167968	0.208555	0	0	TRUE
Size	heart_texture_GrayLevelNonUniformity_glszm_MYO_ES	cog_latent_g	~	heart_texture_GrayLevelNonUniformity_glszm_MYO_ES	b	0.0131127	-0.00518579	0.0314113	0.160167	0.185507	FALSE
Size	heart_texture_GrayLevelNonUniformity_glszm_MYO_ES	cog_latent_g	~	cardio_latent_gvrf	c	-0.0391051	-0.0604732	-0.0177371	0.000334658	0.000855137	TRUE
Size	heart_texture_GrayLevelNonUniformity_glszm_MYO_ES	de	:=	c	de	-0.0391051	-0.0604732	-0.0177371	0.000334658	0.000855137	TRUE
Size	heart_texture_GrayLevelNonUniformity_glszm_MYO_ES	ie	:=	a*b	ie	0.00246863	-0.000986789	0.00592404	0.161441	0.186528	FALSE
Size	heart_texture_GrayLevelNonUniformity_glszm_MYO_ES	pm	:=	(a*b)/(c+a*b)	pm	-0.0673816	-0.169421	0.0346573	0.195573	0.222573	FALSE
Size	heart_texture_GrayLevelNonUniformity_glszm_MYO_ES	te	:=	c+a*b	te	-0.0366365	-0.0577287	-0.0155442	0.000663124	0.00115881	TRUE
Size	heart_texture_RunLengthNonUniformity_glrlm_MYO_ED	heart_texture_RunLengthNonUniformity_glrlm_MYO_ED	~	cardio_latent_gvrf	a	0.0381495	0.019009	0.0572901	9.36616e-05	0.000269064	TRUE
Size	heart_texture_RunLengthNonUniformity_glrlm_MYO_ED	cog_latent_g	~	heart_texture_RunLengthNonUniformity_glrlm_MYO_ED	b	0.0537702	0.0340687	0.0734717	8.83332e-08	4.1353e-07	TRUE
Size	heart_texture_RunLengthNonUniformity_glrlm_MYO_ED	cog_latent_g	~	cardio_latent_gvrf	c	-0.0386878	-0.0597667	-0.0176089	0.000321563	0.000831764	TRUE
Size	heart_texture_RunLengthNonUniformity_glrlm_MYO_ED	de	:=	c	de	-0.0386878	-0.0597667	-0.0176089	0.000321563	0.000831764	TRUE
Size	heart_texture_RunLengthNonUniformity_glrlm_MYO_ED	ie	:=	a*b	ie	0.00205131	0.00077651	0.0033261	0.00161145	0.00260763	TRUE
Size	heart_texture_RunLengthNonUniformity_glrlm_MYO_ED	pm	:=	(a*b)/(c+a*b)	pm	-0.0559908	-0.104376	-0.0076058	0.0233257	0.0302294	TRUE
Size	heart_texture_RunLengthNonUniformity_glrlm_MYO_ED	te	:=	c+a*b	te	-0.0366365	-0.0577287	-0.0155442	0.000663124	0.00115881	TRUE
Size	heart_texture_RunLengthNonUniformity_glrlm_MYO_ES	heart_texture_RunLengthNonUniformity_glrlm_MYO_ES	~	cardio_latent_gvrf	a	0.0678773	0.0478466	0.0879081	3.10196e-11	1.71968e-10	TRUE
Size	heart_texture_RunLengthNonUniformity_glrlm_MYO_ES	cog_latent_g	~	heart_texture_RunLengthNonUniformity_glrlm_MYO_ES	b	0.0209196	0.00208709	0.0397521	0.0294676	0.0377504	TRUE
Size	heart_texture_RunLengthNonUniformity_glrlm_MYO_ES	cog_latent_g	~	cardio_latent_gvrf	c	-0.0380565	-0.0591821	-0.0169308	0.00041439	0.00103789	TRUE
Size	heart_texture_RunLengthNonUniformity_glrlm_MYO_ES	de	:=	c	de	-0.0380565	-0.0591821	-0.0169308	0.00041439	0.00103789	TRUE
Size	heart_texture_RunLengthNonUniformity_glrlm_MYO_ES	ie	:=	a*b	ie	0.00141997	7.45497e-05	0.00276538	0.0385868	0.0483867	TRUE
Size	heart_texture_RunLengthNonUniformity_glrlm_MYO_ES	pm	:=	(a*b)/(c+a*b)	pm	-0.0387583	-0.0818636	0.00434701	0.0780171	0.0940372	FALSE
Size	heart_texture_RunLengthNonUniformity_glrlm_MYO_ES	te	:=	c+a*b	te	-0.0366365	-0.0577287	-0.0155442	0.000663123	0.00115881	TRUE
Size	heart_texture_SizeZoneNonUniformity_glszm_MYO_ED	heart_texture_SizeZoneNonUniformity_glszm_MYO_ED	~	cardio_latent_gvrf	a	0.155309	0.134802	0.175817	0	0	TRUE
Size	heart_texture_SizeZoneNonUniformity_glszm_MYO_ED	cog_latent_g	~	heart_texture_SizeZoneNonUniformity_glszm_MYO_ED	b	0.0346	0.0164033	0.0527968	0.00019396	0.000518551	TRUE
Size	heart_texture_SizeZoneNonUniformity_glszm_MYO_ED	cog_latent_g	~	cardio_latent_gvrf	c	-0.0420102	-0.0632745	-0.0207459	0.000107882	0.000303477	TRUE
Size	heart_texture_SizeZoneNonUniformity_glszm_MYO_ED	de	:=	c	de	-0.0420102	-0.0632745	-0.0207459	0.000107882	0.000303477	TRUE
Size	heart_texture_SizeZoneNonUniformity_glszm_MYO_ED	ie	:=	a*b	ie	0.00537371	0.00245847	0.00828895	0.000302872	0.000787716	TRUE
Size	heart_texture_SizeZoneNonUniformity_glszm_MYO_ED	pm	:=	(a*b)/(c+a*b)	pm	-0.146676	-0.263273	-0.0300794	0.0136787	0.0183805	TRUE
Size	heart_texture_SizeZoneNonUniformity_glszm_MYO_ED	te	:=	c+a*b	te	-0.0366365	-0.0577287	-0.0155442	0.000663125	0.00115881	TRUE
Size	heart_texture_SizeZoneNonUniformity_glszm_MYO_ES	heart_texture_SizeZoneNonUniformity_glszm_MYO_ES	~	cardio_latent_gvrf	a	0.188262	0.167968	0.208555	0	0	TRUE
Size	heart_texture_SizeZoneNonUniformity_glszm_MYO_ES	cog_latent_g	~	heart_texture_SizeZoneNonUniformity_glszm_MYO_ES	b	0.0131127	-0.00518579	0.0314113	0.160167	0.185507	FALSE
Size	heart_texture_SizeZoneNonUniformity_glszm_MYO_ES	cog_latent_g	~	cardio_latent_gvrf	c	-0.0391051	-0.0604732	-0.0177371	0.000334658	0.000855137	TRUE
Size	heart_texture_SizeZoneNonUniformity_glszm_MYO_ES	de	:=	c	de	-0.0391051	-0.0604732	-0.0177371	0.000334658	0.000855137	TRUE
Size	heart_texture_SizeZoneNonUniformity_glszm_MYO_ES	ie	:=	a*b	ie	0.00246863	-0.000986789	0.00592404	0.161441	0.186528	FALSE
Size	heart_texture_SizeZoneNonUniformity_glszm_MYO_ES	pm	:=	(a*b)/(c+a*b)	pm	-0.0673816	-0.169421	0.0346573	0.195573	0.222573	FALSE
Size	heart_texture_SizeZoneNonUniformity_glszm_MYO_ES	te	:=	c+a*b	te	-0.0366365	-0.0577287	-0.0155442	0.000663124	0.00115881	TRUE
Traditional	heart_cmr_LVEDV	heart_cmr_LVEDV	~	cardio_latent_gvrf	a	0.0876384	0.0709245	0.104352	0	0	TRUE
Traditional	heart_cmr_LVEDV	cog_latent_g	~	heart_cmr_LVEDV	b	0.116938	0.0945813	0.139294	0	0	TRUE
Traditional	heart_cmr_LVEDV	cog_latent_g	~	cardio_latent_gvrf	c	-0.0468847	-0.0679686	-0.0258008	1.31005e-05	4.46639e-05	TRUE
Traditional	heart_cmr_LVEDV	de	:=	c	de	-0.0468847	-0.0679686	-0.0258008	1.31005e-05	4.46639e-05	TRUE
Traditional	heart_cmr_LVEDV	ie	:=	a*b	ie	0.0102482	0.00747808	0.0130184	4.13891e-13	2.48335e-12	TRUE
Traditional	heart_cmr_LVEDV	pm	:=	(a*b)/(c+a*b)	pm	-0.279727	-0.462279	-0.0971756	0.00267079	0.00414049	TRUE
Traditional	heart_cmr_LVEDV	te	:=	c+a*b	te	-0.0366365	-0.0577287	-0.0155442	0.000663126	0.00115881	TRUE
Traditional	heart_cmr_LVEF	heart_cmr_LVEF	~	cardio_latent_gvrf	a	0.0302388	0.00947833	0.0509993	0.00430642	0.00637888	TRUE
Traditional	heart_cmr_LVEF	cog_latent_g	~	heart_cmr_LVEF	b	-0.0307463	-0.0489411	-0.0125516	0.000926189	0.00155817	TRUE
Traditional	heart_cmr_LVEF	cog_latent_g	~	cardio_latent_gvrf	c	-0.0357067	-0.0567972	-0.0146162	0.000905776	0.00152789	TRUE
Traditional	heart_cmr_LVEF	de	:=	c	de	-0.0357067	-0.0567972	-0.0146162	0.000905776	0.00152789	TRUE
Traditional	heart_cmr_LVEF	ie	:=	a*b	ie	-0.000929732	-0.00177256	-8.69004e-05	0.0306146	0.0391404	TRUE
Traditional	heart_cmr_LVEF	pm	:=	(a*b)/(c+a*b)	pm	0.0253772	-0.001602	0.0523565	0.0652439	0.0796026	FALSE
Traditional	heart_cmr_LVEF	te	:=	c+a*b	te	-0.0366365	-0.0577287	-0.0155442	0.000663125	0.00115881	TRUE
Traditional	heart_cmr_LVESV	heart_cmr_LVESV	~	cardio_latent_gvrf	a	0.0508765	0.0334318	0.0683212	1.08972e-08	5.28416e-08	TRUE
Traditional	heart_cmr_LVESV	cog_latent_g	~	heart_cmr_LVESV	b	0.101006	0.0794994	0.122512	0	0	TRUE
Traditional	heart_cmr_LVESV	cog_latent_g	~	cardio_latent_gvrf	c	-0.0417753	-0.0628181	-0.0207325	9.98218e-05	0.000284177	TRUE
Traditional	heart_cmr_LVESV	de	:=	c	de	-0.0417753	-0.0628181	-0.0207325	9.98218e-05	0.000284177	TRUE
Traditional	heart_cmr_LVESV	ie	:=	a*b	ie	0.00513881	0.00306361	0.007214	1.21328e-06	4.88401e-06	TRUE
Traditional	heart_cmr_LVESV	pm	:=	(a*b)/(c+a*b)	pm	-0.140265	-0.242231	-0.0382983	0.00701521	0.0098379	TRUE
Traditional	heart_cmr_LVESV	te	:=	c+a*b	te	-0.0366365	-0.0577287	-0.0155442	0.000663124	0.00115881	TRUE
Traditional	heart_cmr_LVM	heart_cmr_LVM	~	cardio_latent_gvrf	a	0.28546	0.271921	0.298999	0	0	TRUE
Traditional	heart_cmr_LVM	cog_latent_g	~	heart_cmr_LVM	b	0.138564	0.111838	0.16529	0	0	TRUE
Traditional	heart_cmr_LVM	cog_latent_g	~	cardio_latent_gvrf	c	-0.076191	-0.0985034	-0.0538786	2.19e-11	1.22485e-10	TRUE
Traditional	heart_cmr_LVM	de	:=	c	de	-0.076191	-0.0985034	-0.0538786	2.19e-11	1.22485e-10	TRUE
Traditional	heart_cmr_LVM	ie	:=	a*b	ie	0.0395545	0.0316916	0.0474175	0	0	TRUE
Traditional	heart_cmr_LVM	pm	:=	(a*b)/(c+a*b)	pm	-1.07965	-1.74263	-0.416667	0.00141414	0.00230939	TRUE
Traditional	heart_cmr_LVM	te	:=	c+a*b	te	-0.0366365	-0.0577287	-0.0155442	0.000663128	0.00115881	TRUE
Traditional	heart_cmr_LVSV	heart_cmr_LVSV	~	cardio_latent_gvrf	a	0.103146	0.0849344	0.121357	0	0	TRUE
Traditional	heart_cmr_LVSV	cog_latent_g	~	heart_cmr_LVSV	b	0.0818655	0.0613028	0.102428	5.9952e-15	3.8663e-14	TRUE
Traditional	heart_cmr_LVSV	cog_latent_g	~	cardio_latent_gvrf	c	-0.0450806	-0.0662194	-0.0239418	2.91748e-05	9.35962e-05	TRUE
Traditional	heart_cmr_LVSV	de	:=	c	de	-0.0450806	-0.0662194	-0.0239418	2.91748e-05	9.35962e-05	TRUE
Traditional	heart_cmr_LVSV	ie	:=	a*b	ie	0.00844408	0.00584902	0.0110391	1.79947e-10	9.66513e-10	TRUE
Traditional	heart_cmr_LVSV	pm	:=	(a*b)/(c+a*b)	pm	-0.230483	-0.383595	-0.0773704	0.00317395	0.00485662	TRUE
Traditional	heart_cmr_LVSV	te	:=	c+a*b	te	-0.0366365	-0.0577287	-0.0155442	0.000663124	0.00115881	TRUE
Traditional	heart_cmr_RVEDV	heart_cmr_RVEDV	~	cardio_latent_gvrf	a	0.0656734	0.0497157	0.081631	6.66134e-16	4.43154e-15	TRUE
Traditional	heart_cmr_RVEDV	cog_latent_g	~	heart_cmr_RVEDV	b	0.142035	0.118656	0.165415	0	0	TRUE
Traditional	heart_cmr_RVEDV	cog_latent_g	~	cardio_latent_gvrf	c	-0.0459644	-0.0669829	-0.024946	1.8178e-05	6.03598e-05	TRUE
Traditional	heart_cmr_RVEDV	de	:=	c	de	-0.0459644	-0.0669829	-0.024946	1.8178e-05	6.03598e-05	TRUE
Traditional	heart_cmr_RVEDV	ie	:=	a*b	ie	0.00932795	0.00658821	0.0120677	2.50535e-11	1.393e-10	TRUE
Traditional	heart_cmr_RVEDV	pm	:=	(a*b)/(c+a*b)	pm	-0.254608	-0.425172	-0.0840442	0.00343657	0.00518769	TRUE
Traditional	heart_cmr_RVEDV	te	:=	c+a*b	te	-0.0366365	-0.0577287	-0.0155442	0.000663125	0.00115881	TRUE
Traditional	heart_cmr_RVEF	heart_cmr_RVEF	~	cardio_latent_gvrf	a	0.0148951	-0.00539099	0.0351812	0.15012	0.174613	FALSE
Traditional	heart_cmr_RVEF	cog_latent_g	~	heart_cmr_RVEF	b	-0.0431278	-0.0617401	-0.0245154	5.58408e-06	2.04786e-05	TRUE
Traditional	heart_cmr_RVEF	cog_latent_g	~	cardio_latent_gvrf	c	-0.0359941	-0.0570705	-0.0149176	0.000816319	0.0013994	TRUE
Traditional	heart_cmr_RVEF	de	:=	c	de	-0.0359941	-0.0570705	-0.0149176	0.000816319	0.0013994	TRUE
Traditional	heart_cmr_RVEF	ie	:=	a*b	ie	-0.000642392	-0.0015602	0.000275418	0.170121	0.19513	FALSE
Traditional	heart_cmr_RVEF	pm	:=	(a*b)/(c+a*b)	pm	0.0175342	-0.00910773	0.0441762	0.197073	0.223876	FALSE
Traditional	heart_cmr_RVEF	te	:=	c+a*b	te	-0.0366365	-0.0577287	-0.0155442	0.000663124	0.00115881	TRUE
Traditional	heart_cmr_RVESV	heart_cmr_RVESV	~	cardio_latent_gvrf	a	0.0389781	0.0226598	0.0552965	2.84661e-06	1.09034e-05	TRUE
Traditional	heart_cmr_RVESV	cog_latent_g	~	heart_cmr_RVESV	b	0.131323	0.108401	0.154244	0	0	TRUE
Traditional	heart_cmr_RVESV	cog_latent_g	~	cardio_latent_gvrf	c	-0.0417552	-0.0627533	-0.0207571	9.7215e-05	0.00027759	TRUE
Traditional	heart_cmr_RVESV	de	:=	c	de	-0.0417552	-0.0627533	-0.0207571	9.7215e-05	0.00027759	TRUE
Traditional	heart_cmr_RVESV	ie	:=	a*b	ie	0.00511872	0.00279607	0.00744136	1.56433e-05	5.28692e-05	TRUE
Traditional	heart_cmr_RVESV	pm	:=	(a*b)/(c+a*b)	pm	-0.139716	-0.246784	-0.0326487	0.0105389	0.0143754	TRUE
Traditional	heart_cmr_RVESV	te	:=	c+a*b	te	-0.0366365	-0.0577287	-0.0155442	0.000663124	0.00115881	TRUE
Traditional	heart_cmr_RVSV	heart_cmr_RVSV	~	cardio_latent_gvrf	a	0.081021	0.0631365	0.0989055	0	0	TRUE
Traditional	heart_cmr_RVSV	cog_latent_g	~	heart_cmr_RVSV	b	0.0940643	0.0731132	0.115015	0	0	TRUE
Traditional	heart_cmr_RVSV	cog_latent_g	~	cardio_latent_gvrf	c	-0.0442577	-0.0653446	-0.0231707	3.89535e-05	0.000120091	TRUE
Traditional	heart_cmr_RVSV	de	:=	c	de	-0.0442577	-0.0653446	-0.0231707	3.89535e-05	0.000120091	TRUE
Traditional	heart_cmr_RVSV	ie	:=	a*b	ie	0.00762118	0.00522914	0.0100132	4.24999e-10	2.23213e-09	TRUE
Traditional	heart_cmr_RVSV	pm	:=	(a*b)/(c+a*b)	pm	-0.208022	-0.34776	-0.0682827	0.00352635	0.0053021	TRUE
Traditional	heart_cmr_RVSV	te	:=	c+a*b	te	-0.0366365	-0.0577287	-0.0155442	0.000663124	0.00115881	TRUE

### Sheet: supplementary_table23
type	mediator	lhs	op	rhs	label	est.std	ci.lower	ci.upper	pvalue	pvalue_adj	significant
Global Intensity	heart_intensity_Energy_MYO_ED	heart_intensity_Energy_MYO_ED	~	cardio_latent_gvrf	a	-0.508268	-0.523894	-0.492641	0	0	TRUE
Global Intensity	heart_intensity_Energy_MYO_ED	cog_latent_g	~	heart_intensity_Energy_MYO_ED	b	0.0610738	0.040042	0.0821055	1.25921e-08	8.91821e-08	TRUE
Global Intensity	heart_intensity_Energy_MYO_ED	cog_latent_g	~	cardio_latent_gvrf	c	-0.0055947	-0.0292348	0.0180454	0.642756	0.674876	FALSE
Global Intensity	heart_intensity_Energy_MYO_ED	de	:=	c	de	-0.0055947	-0.0292348	0.0180454	0.642756	0.674876	FALSE
Global Intensity	heart_intensity_Energy_MYO_ED	ie	:=	a*b	ie	-0.0310418	-0.041781	-0.0203026	1.46768e-08	1.02792e-07	TRUE
Global Intensity	heart_intensity_Energy_MYO_ED	pm	:=	(a*b)/(c+a*b)	pm	0.847292	0.278948	1.41564	0.00347867	0.00639899	TRUE
Global Intensity	heart_intensity_Energy_MYO_ED	te	:=	c+a*b	te	-0.0366365	-0.0577288	-0.0155443	0.000663118	0.00169283	TRUE
Global Intensity	heart_intensity_Energy_MYO_ES	heart_intensity_Energy_MYO_ES	~	cardio_latent_gvrf	a	-0.522892	-0.538133	-0.507652	0	0	TRUE
Global Intensity	heart_intensity_Energy_MYO_ES	cog_latent_g	~	heart_intensity_Energy_MYO_ES	b	0.0784881	0.0571272	0.0998489	5.94857e-13	5.04428e-12	TRUE
Global Intensity	heart_intensity_Energy_MYO_ES	cog_latent_g	~	cardio_latent_gvrf	c	0.00440432	-0.0194464	0.028255	0.717404	0.742128	FALSE
Global Intensity	heart_intensity_Energy_MYO_ES	de	:=	c	de	0.00440432	-0.0194464	0.028255	0.717404	0.742128	FALSE
Global Intensity	heart_intensity_Energy_MYO_ES	ie	:=	a*b	ie	-0.0410408	-0.052285	-0.0297966	8.43992e-13	7.09328e-12	TRUE
Global Intensity	heart_intensity_Energy_MYO_ES	pm	:=	(a*b)/(c+a*b)	pm	1.12022	0.407422	1.83301	0.00206828	0.00402378	TRUE
Global Intensity	heart_intensity_Energy_MYO_ES	te	:=	c+a*b	te	-0.0366365	-0.0577287	-0.0155442	0.000663123	0.00169283	TRUE
Global Intensity	heart_intensity_Entropy_MYO_ES	heart_intensity_Entropy_MYO_ES	~	cardio_latent_gvrf	a	-0.213615	-0.23398	-0.193251	0	0	TRUE
Global Intensity	heart_intensity_Entropy_MYO_ES	cog_latent_g	~	heart_intensity_Entropy_MYO_ES	b	0.0181307	-7.43716e-07	0.0362622	0.0500094	0.0678391	FALSE
Global Intensity	heart_intensity_Entropy_MYO_ES	cog_latent_g	~	cardio_latent_gvrf	c	-0.0327635	-0.054208	-0.0113189	0.00274914	0.00520905	TRUE
Global Intensity	heart_intensity_Entropy_MYO_ES	de	:=	c	de	-0.0327635	-0.054208	-0.0113189	0.00274914	0.00520905	TRUE
Global Intensity	heart_intensity_Entropy_MYO_ES	ie	:=	a*b	ie	-0.003873	-0.00776427	1.82601e-05	0.0510848	0.0690997	FALSE
Global Intensity	heart_intensity_Entropy_MYO_ES	pm	:=	(a*b)/(c+a*b)	pm	0.105714	-0.0166498	0.228079	0.0904029	0.115664	FALSE
Global Intensity	heart_intensity_Entropy_MYO_ES	te	:=	c+a*b	te	-0.0366365	-0.0577287	-0.0155442	0.000663124	0.00169283	TRUE
Global Intensity	heart_intensity_InterquartileRange_MYO_ES	heart_intensity_InterquartileRange_MYO_ES	~	cardio_latent_gvrf	a	-0.209355	-0.229765	-0.188945	0	0	TRUE
Global Intensity	heart_intensity_InterquartileRange_MYO_ES	cog_latent_g	~	heart_intensity_InterquartileRange_MYO_ES	b	0.0228684	0.00476347	0.0409733	0.0132998	0.0205978	TRUE
Global Intensity	heart_intensity_InterquartileRange_MYO_ES	cog_latent_g	~	cardio_latent_gvrf	c	-0.0318489	-0.0532773	-0.0104204	0.0035789	0.00655784	TRUE
Global Intensity	heart_intensity_InterquartileRange_MYO_ES	de	:=	c	de	-0.0318489	-0.0532773	-0.0104204	0.0035789	0.00655784	TRUE
Global Intensity	heart_intensity_InterquartileRange_MYO_ES	ie	:=	a*b	ie	-0.0047876	-0.00860742	-0.000967779	0.0140284	0.02162	TRUE
Global Intensity	heart_intensity_InterquartileRange_MYO_ES	pm	:=	(a*b)/(c+a*b)	pm	0.130678	0.00221802	0.259139	0.0461734	0.0631336	FALSE
Global Intensity	heart_intensity_InterquartileRange_MYO_ES	te	:=	c+a*b	te	-0.0366365	-0.0577287	-0.0155442	0.000663126	0.00169283	TRUE
Global Intensity	heart_intensity_Maximum_MYO_ED	heart_intensity_Maximum_MYO_ED	~	cardio_latent_gvrf	a	-0.316917	-0.336533	-0.297302	0	0	TRUE
Global Intensity	heart_intensity_Maximum_MYO_ED	cog_latent_g	~	heart_intensity_Maximum_MYO_ED	b	0.060329	0.0421146	0.0785434	8.48697e-11	6.60447e-10	TRUE
Global Intensity	heart_intensity_Maximum_MYO_ED	cog_latent_g	~	cardio_latent_gvrf	c	-0.0175172	-0.0393627	0.00432836	0.116037	0.145895	FALSE
Global Intensity	heart_intensity_Maximum_MYO_ED	de	:=	c	de	-0.0175172	-0.0393627	0.00432836	0.116037	0.145895	FALSE
Global Intensity	heart_intensity_Maximum_MYO_ED	ie	:=	a*b	ie	-0.0191193	-0.0250202	-0.0132184	2.14792e-10	1.65784e-09	TRUE
Global Intensity	heart_intensity_Maximum_MYO_ED	pm	:=	(a*b)/(c+a*b)	pm	0.521865	0.182383	0.861347	0.00258735	0.00492717	TRUE
Global Intensity	heart_intensity_Maximum_MYO_ED	te	:=	c+a*b	te	-0.0366365	-0.0577287	-0.0155442	0.000663127	0.00169283	TRUE
Global Intensity	heart_intensity_Mean_MYO_ED	heart_intensity_Mean_MYO_ED	~	cardio_latent_gvrf	a	-0.509027	-0.525057	-0.492996	0	0	TRUE
Global Intensity	heart_intensity_Mean_MYO_ED	cog_latent_g	~	heart_intensity_Mean_MYO_ED	b	0.0513259	0.0308692	0.0717827	8.76392e-07	5.08325e-06	TRUE
Global Intensity	heart_intensity_Mean_MYO_ED	cog_latent_g	~	cardio_latent_gvrf	c	-0.0105102	-0.0340302	0.0130098	0.381119	0.42146	FALSE
Global Intensity	heart_intensity_Mean_MYO_ED	de	:=	c	de	-0.0105102	-0.0340302	0.0130098	0.381119	0.42146	FALSE
Global Intensity	heart_intensity_Mean_MYO_ED	ie	:=	a*b	ie	-0.0261263	-0.0365774	-0.0156751	9.60271e-07	5.51937e-06	TRUE
Global Intensity	heart_intensity_Mean_MYO_ED	pm	:=	(a*b)/(c+a*b)	pm	0.713122	0.213677	1.21257	0.00513416	0.00892343	TRUE
Global Intensity	heart_intensity_Mean_MYO_ED	te	:=	c+a*b	te	-0.0366365	-0.0577287	-0.0155442	0.000663125	0.00169283	TRUE
Global Intensity	heart_intensity_Mean_MYO_ES	heart_intensity_Mean_MYO_ES	~	cardio_latent_gvrf	a	-0.557391	-0.572347	-0.542435	0	0	TRUE
Global Intensity	heart_intensity_Mean_MYO_ES	cog_latent_g	~	heart_intensity_Mean_MYO_ES	b	0.0810732	0.0598325	0.102314	7.37188e-14	6.45381e-13	TRUE
Global Intensity	heart_intensity_Mean_MYO_ES	cog_latent_g	~	cardio_latent_gvrf	c	0.00855298	-0.0156174	0.0327234	0.48796	0.525132	FALSE
Global Intensity	heart_intensity_Mean_MYO_ES	de	:=	c	de	0.00855298	-0.0156174	0.0327234	0.48796	0.525132	FALSE
Global Intensity	heart_intensity_Mean_MYO_ES	ie	:=	a*b	ie	-0.0451895	-0.0571035	-0.0332754	1.05249e-13	9.12964e-13	TRUE
Global Intensity	heart_intensity_Mean_MYO_ES	pm	:=	(a*b)/(c+a*b)	pm	1.23346	0.453957	2.01295	0.00192616	0.00379018	TRUE
Global Intensity	heart_intensity_Mean_MYO_ES	te	:=	c+a*b	te	-0.0366365	-0.0577287	-0.0155442	0.000663122	0.00169283	TRUE
Global Intensity	heart_intensity_MeanAbsoluteDeviation_MYO_ES	heart_intensity_MeanAbsoluteDeviation_MYO_ES	~	cardio_latent_gvrf	a	-0.238776	-0.258918	-0.218635	0	0	TRUE
Global Intensity	heart_intensity_MeanAbsoluteDeviation_MYO_ES	cog_latent_g	~	heart_intensity_MeanAbsoluteDeviation_MYO_ES	b	0.0253331	0.00711589	0.0435504	0.00641945	0.0107331	TRUE
Global Intensity	heart_intensity_MeanAbsoluteDeviation_MYO_ES	cog_latent_g	~	cardio_latent_gvrf	c	-0.0305875	-0.0521218	-0.00905326	0.00537002	0.00926525	TRUE
Global Intensity	heart_intensity_MeanAbsoluteDeviation_MYO_ES	de	:=	c	de	-0.0305875	-0.0521218	-0.00905326	0.00537002	0.00926525	TRUE
Global Intensity	heart_intensity_MeanAbsoluteDeviation_MYO_ES	ie	:=	a*b	ie	-0.00604895	-0.0104298	-0.00166813	0.00680418	0.0112275	TRUE
Global Intensity	heart_intensity_MeanAbsoluteDeviation_MYO_ES	pm	:=	(a*b)/(c+a*b)	pm	0.165107	0.0124943	0.31772	0.0339702	0.0480102	TRUE
Global Intensity	heart_intensity_MeanAbsoluteDeviation_MYO_ES	te	:=	c+a*b	te	-0.0366365	-0.0577287	-0.0155442	0.000663124	0.00169283	TRUE
Global Intensity	heart_intensity_Median_MYO_ED	heart_intensity_Median_MYO_ED	~	cardio_latent_gvrf	a	-0.49695	-0.513083	-0.480816	0	0	TRUE
Global Intensity	heart_intensity_Median_MYO_ED	cog_latent_g	~	heart_intensity_Median_MYO_ED	b	0.0434787	0.0229844	0.0639729	3.20933e-05	0.000162703	TRUE
Global Intensity	heart_intensity_Median_MYO_ED	cog_latent_g	~	cardio_latent_gvrf	c	-0.0150298	-0.0384524	0.00839289	0.208514	0.248025	FALSE
Global Intensity	heart_intensity_Median_MYO_ED	de	:=	c	de	-0.0150298	-0.0384524	0.00839289	0.208514	0.248025	FALSE
Global Intensity	heart_intensity_Median_MYO_ED	ie	:=	a*b	ie	-0.0216067	-0.0318194	-0.0113941	3.37366e-05	0.000169921	TRUE
Global Intensity	heart_intensity_Median_MYO_ED	pm	:=	(a*b)/(c+a*b)	pm	0.58976	0.150735	1.02878	0.00846599	0.0136017	TRUE
Global Intensity	heart_intensity_Median_MYO_ED	te	:=	c+a*b	te	-0.0366365	-0.0577287	-0.0155442	0.000663128	0.00169283	TRUE
Global Intensity	heart_intensity_Median_MYO_ES	heart_intensity_Median_MYO_ES	~	cardio_latent_gvrf	a	-0.549339	-0.564454	-0.534224	0	0	TRUE
Global Intensity	heart_intensity_Median_MYO_ES	cog_latent_g	~	heart_intensity_Median_MYO_ES	b	0.0827109	0.0615884	0.103833	1.66533e-14	1.47847e-13	TRUE
Global Intensity	heart_intensity_Median_MYO_ES	cog_latent_g	~	cardio_latent_gvrf	c	0.00879982	-0.0152537	0.0328533	0.47335	0.511585	FALSE
Global Intensity	heart_intensity_Median_MYO_ES	de	:=	c	de	0.00879982	-0.0152537	0.0328533	0.47335	0.511585	FALSE
Global Intensity	heart_intensity_Median_MYO_ES	ie	:=	a*b	ie	-0.0454363	-0.0571203	-0.0337524	2.5091e-14	2.21716e-13	TRUE
Global Intensity	heart_intensity_Median_MYO_ES	pm	:=	(a*b)/(c+a*b)	pm	1.24019	0.459877	2.02051	0.00183906	0.00364153	TRUE
Global Intensity	heart_intensity_Median_MYO_ES	te	:=	c+a*b	te	-0.0366365	-0.0577287	-0.0155442	0.000663124	0.00169283	TRUE
Global Intensity	heart_intensity_Percentile10_MYO_ED	heart_intensity_Percentile10_MYO_ED	~	cardio_latent_gvrf	a	-0.492517	-0.508532	-0.476503	0	0	TRUE
Global Intensity	heart_intensity_Percentile10_MYO_ED	cog_latent_g	~	heart_intensity_Percentile10_MYO_ED	b	0.0523359	0.0316279	0.0730438	7.28956e-07	4.26767e-06	TRUE
Global Intensity	heart_intensity_Percentile10_MYO_ED	cog_latent_g	~	cardio_latent_gvrf	c	-0.0108602	-0.0342857	0.0125654	0.363537	0.405657	FALSE
Global Intensity	heart_intensity_Percentile10_MYO_ED	de	:=	c	de	-0.0108602	-0.0342857	0.0125654	0.363537	0.405657	FALSE
Global Intensity	heart_intensity_Percentile10_MYO_ED	ie	:=	a*b	ie	-0.0257763	-0.0360151	-0.0155376	8.04519e-07	4.68106e-06	TRUE
Global Intensity	heart_intensity_Percentile10_MYO_ED	pm	:=	(a*b)/(c+a*b)	pm	0.70357	0.211968	1.19517	0.00503073	0.00878404	TRUE
Global Intensity	heart_intensity_Percentile10_MYO_ED	te	:=	c+a*b	te	-0.0366365	-0.0577287	-0.0155443	0.000663121	0.00169283	TRUE
Global Intensity	heart_intensity_Percentile10_MYO_ES	heart_intensity_Percentile10_MYO_ES	~	cardio_latent_gvrf	a	-0.530502	-0.545909	-0.515096	0	0	TRUE
Global Intensity	heart_intensity_Percentile10_MYO_ES	cog_latent_g	~	heart_intensity_Percentile10_MYO_ES	b	0.0724724	0.0514694	0.0934755	1.35185e-11	1.11146e-10	TRUE
Global Intensity	heart_intensity_Percentile10_MYO_ES	cog_latent_g	~	cardio_latent_gvrf	c	0.00181033	-0.0220311	0.0256517	0.881692	0.892548	FALSE
Global Intensity	heart_intensity_Percentile10_MYO_ES	de	:=	c	de	0.00181033	-0.0220311	0.0256517	0.881692	0.892548	FALSE
Global Intensity	heart_intensity_Percentile10_MYO_ES	ie	:=	a*b	ie	-0.0384468	-0.049655	-0.0272386	1.77867e-11	1.44977e-10	TRUE
Global Intensity	heart_intensity_Percentile10_MYO_ES	pm	:=	(a*b)/(c+a*b)	pm	1.04941	0.373416	1.72541	0.00234516	0.00452059	TRUE
Global Intensity	heart_intensity_Percentile10_MYO_ES	te	:=	c+a*b	te	-0.0366365	-0.0577287	-0.0155442	0.000663124	0.00169283	TRUE
Global Intensity	heart_intensity_Percentile90_MYO_ED	heart_intensity_Percentile90_MYO_ED	~	cardio_latent_gvrf	a	-0.477591	-0.49461	-0.460573	0	0	TRUE
Global Intensity	heart_intensity_Percentile90_MYO_ED	cog_latent_g	~	heart_intensity_Percentile90_MYO_ED	b	0.0521721	0.0326032	0.071741	1.73768e-07	1.09168e-06	TRUE
Global Intensity	heart_intensity_Percentile90_MYO_ED	cog_latent_g	~	cardio_latent_gvrf	c	-0.0117196	-0.0347837	0.0113446	0.319292	0.363505	FALSE
Global Intensity	heart_intensity_Percentile90_MYO_ED	de	:=	c	de	-0.0117196	-0.0347837	0.0113446	0.319292	0.363505	FALSE
Global Intensity	heart_intensity_Percentile90_MYO_ED	ie	:=	a*b	ie	-0.0249169	-0.0343118	-0.0155221	2.01211e-07	1.25574e-06	TRUE
Global Intensity	heart_intensity_Percentile90_MYO_ED	pm	:=	(a*b)/(c+a*b)	pm	0.680113	0.212707	1.14752	0.00434583	0.00772365	TRUE
Global Intensity	heart_intensity_Percentile90_MYO_ED	te	:=	c+a*b	te	-0.0366365	-0.0577287	-0.0155443	0.000663119	0.00169283	TRUE
Global Intensity	heart_intensity_Percentile90_MYO_ES	heart_intensity_Percentile90_MYO_ES	~	cardio_latent_gvrf	a	-0.539556	-0.554966	-0.524145	0	0	TRUE
Global Intensity	heart_intensity_Percentile90_MYO_ES	cog_latent_g	~	heart_intensity_Percentile90_MYO_ES	b	0.070275	0.0494167	0.0911333	4.01732e-11	3.21896e-10	TRUE
Global Intensity	heart_intensity_Percentile90_MYO_ES	cog_latent_g	~	cardio_latent_gvrf	c	0.00128081	-0.0226145	0.0251761	0.916332	0.922184	FALSE
Global Intensity	heart_intensity_Percentile90_MYO_ES	de	:=	c	de	0.00128081	-0.0226145	0.0251761	0.916332	0.922184	FALSE
Global Intensity	heart_intensity_Percentile90_MYO_ES	ie	:=	a*b	ie	-0.0379173	-0.0492336	-0.0266009	5.12794e-11	4.0573e-10	TRUE
Global Intensity	heart_intensity_Percentile90_MYO_ES	pm	:=	(a*b)/(c+a*b)	pm	1.03496	0.364937	1.70498	0.00246599	0.00472235	TRUE
Global Intensity	heart_intensity_Percentile90_MYO_ES	te	:=	c+a*b	te	-0.0366365	-0.0577287	-0.0155442	0.000663128	0.00169283	TRUE
Global Intensity	heart_intensity_Range_MYO_ED	heart_intensity_Range_MYO_ED	~	cardio_latent_gvrf	a	-0.289209	-0.309149	-0.26927	0	0	TRUE
Global Intensity	heart_intensity_Range_MYO_ED	cog_latent_g	~	heart_intensity_Range_MYO_ED	b	0.0558372	0.0377458	0.0739286	1.45542e-09	1.08354e-08	TRUE
Global Intensity	heart_intensity_Range_MYO_ED	cog_latent_g	~	cardio_latent_gvrf	c	-0.0204878	-0.0421997	0.00122398	0.0643895	0.0850284	FALSE
Global Intensity	heart_intensity_Range_MYO_ED	de	:=	c	de	-0.0204878	-0.0421997	0.00122398	0.0643895	0.0850284	FALSE
Global Intensity	heart_intensity_Range_MYO_ED	ie	:=	a*b	ie	-0.0161486	-0.0215048	-0.0107925	3.43693e-09	2.51908e-08	TRUE
Global Intensity	heart_intensity_Range_MYO_ED	pm	:=	(a*b)/(c+a*b)	pm	0.44078	0.149133	0.732428	0.00305465	0.00571916	TRUE
Global Intensity	heart_intensity_Range_MYO_ED	te	:=	c+a*b	te	-0.0366365	-0.0577287	-0.0155442	0.000663125	0.00169283	TRUE
Global Intensity	heart_intensity_RobustMeanAbsoluteDeviation_MYO_ES	heart_intensity_RobustMeanAbsoluteDeviation_MYO_ES	~	cardio_latent_gvrf	a	-0.212441	-0.232813	-0.192069	0	0	TRUE
Global Intensity	heart_intensity_RobustMeanAbsoluteDeviation_MYO_ES	cog_latent_g	~	heart_intensity_RobustMeanAbsoluteDeviation_MYO_ES	b	0.0231409	0.00501491	0.041267	0.0123415	0.0191923	TRUE
Global Intensity	heart_intensity_RobustMeanAbsoluteDeviation_MYO_ES	cog_latent_g	~	cardio_latent_gvrf	c	-0.0317204	-0.0531596	-0.0102812	0.00373319	0.00677492	TRUE
Global Intensity	heart_intensity_RobustMeanAbsoluteDeviation_MYO_ES	de	:=	c	de	-0.0317204	-0.0531596	-0.0102812	0.00373319	0.00677492	TRUE
Global Intensity	heart_intensity_RobustMeanAbsoluteDeviation_MYO_ES	ie	:=	a*b	ie	-0.00491609	-0.00879643	-0.00103575	0.0130237	0.0202032	TRUE
Global Intensity	heart_intensity_RobustMeanAbsoluteDeviation_MYO_ES	pm	:=	(a*b)/(c+a*b)	pm	0.134186	0.0032053	0.265166	0.044651	0.0613627	FALSE
Global Intensity	heart_intensity_RobustMeanAbsoluteDeviation_MYO_ES	te	:=	c+a*b	te	-0.0366365	-0.0577287	-0.0155442	0.000663124	0.00169283	TRUE
Global Intensity	heart_intensity_RootMeanSquared_MYO_ED	heart_intensity_RootMeanSquared_MYO_ED	~	cardio_latent_gvrf	a	-0.504868	-0.521073	-0.488664	0	0	TRUE
Global Intensity	heart_intensity_RootMeanSquared_MYO_ED	cog_latent_g	~	heart_intensity_RootMeanSquared_MYO_ED	b	0.0521563	0.0318834	0.0724293	4.5971e-07	2.78625e-06	TRUE
Global Intensity	heart_intensity_RootMeanSquared_MYO_ED	cog_latent_g	~	cardio_latent_gvrf	c	-0.0103044	-0.0337453	0.0131365	0.388917	0.42858	FALSE
Global Intensity	heart_intensity_RootMeanSquared_MYO_ED	de	:=	c	de	-0.0103044	-0.0337453	0.0131365	0.388917	0.42858	FALSE
Global Intensity	heart_intensity_RootMeanSquared_MYO_ED	ie	:=	a*b	ie	-0.0263321	-0.0366081	-0.016056	5.10438e-07	3.07401e-06	TRUE
Global Intensity	heart_intensity_RootMeanSquared_MYO_ED	pm	:=	(a*b)/(c+a*b)	pm	0.718739	0.219382	1.2181	0.00478695	0.00842057	TRUE
Global Intensity	heart_intensity_RootMeanSquared_MYO_ED	te	:=	c+a*b	te	-0.0366365	-0.0577287	-0.0155442	0.000663123	0.00169283	TRUE
Global Intensity	heart_intensity_RootMeanSquared_MYO_ES	heart_intensity_RootMeanSquared_MYO_ES	~	cardio_latent_gvrf	a	-0.557343	-0.572319	-0.542368	0	0	TRUE
Global Intensity	heart_intensity_RootMeanSquared_MYO_ES	cog_latent_g	~	heart_intensity_RootMeanSquared_MYO_ES	b	0.0810661	0.0598558	0.102276	6.83897e-14	6.01512e-13	TRUE
Global Intensity	heart_intensity_RootMeanSquared_MYO_ES	cog_latent_g	~	cardio_latent_gvrf	c	0.00854517	-0.0156163	0.0327067	0.488197	0.525132	FALSE
Global Intensity	heart_intensity_RootMeanSquared_MYO_ES	de	:=	c	de	0.00854517	-0.0156163	0.0327067	0.488197	0.525132	FALSE
Global Intensity	heart_intensity_RootMeanSquared_MYO_ES	ie	:=	a*b	ie	-0.0451817	-0.0570781	-0.0332852	9.79217e-14	8.53317e-13	TRUE
Global Intensity	heart_intensity_RootMeanSquared_MYO_ES	pm	:=	(a*b)/(c+a*b)	pm	1.23324	0.454062	2.01242	0.0019214	0.00378475	TRUE
Global Intensity	heart_intensity_RootMeanSquared_MYO_ES	te	:=	c+a*b	te	-0.0366365	-0.0577287	-0.0155442	0.000663123	0.00169283	TRUE
Global Intensity	heart_intensity_TotalEnergy_MYO_ED	heart_intensity_TotalEnergy_MYO_ED	~	cardio_latent_gvrf	a	-0.484326	-0.500367	-0.468285	0	0	TRUE
Global Intensity	heart_intensity_TotalEnergy_MYO_ED	cog_latent_g	~	heart_intensity_TotalEnergy_MYO_ED	b	0.0513852	0.0306042	0.0721662	1.25723e-06	7.11805e-06	TRUE
Global Intensity	heart_intensity_TotalEnergy_MYO_ED	cog_latent_g	~	cardio_latent_gvrf	c	-0.0117493	-0.0351171	0.0116185	0.324395	0.368648	FALSE
Global Intensity	heart_intensity_TotalEnergy_MYO_ED	de	:=	c	de	-0.0117493	-0.0351171	0.0116185	0.324395	0.368648	FALSE
Global Intensity	heart_intensity_TotalEnergy_MYO_ED	ie	:=	a*b	ie	-0.0248872	-0.0349907	-0.0147837	1.38018e-06	7.79083e-06	TRUE
Global Intensity	heart_intensity_TotalEnergy_MYO_ED	pm	:=	(a*b)/(c+a*b)	pm	0.679301	0.201242	1.15736	0.00535236	0.00925166	TRUE
Global Intensity	heart_intensity_TotalEnergy_MYO_ED	te	:=	c+a*b	te	-0.0366365	-0.0577287	-0.0155442	0.000663126	0.00169283	TRUE
Global Intensity	heart_intensity_TotalEnergy_MYO_ES	heart_intensity_TotalEnergy_MYO_ES	~	cardio_latent_gvrf	a	-0.505345	-0.520899	-0.489792	0	0	TRUE
Global Intensity	heart_intensity_TotalEnergy_MYO_ES	cog_latent_g	~	heart_intensity_TotalEnergy_MYO_ES	b	0.0707236	0.0495612	0.0918859	5.74949e-11	4.51132e-10	TRUE
Global Intensity	heart_intensity_TotalEnergy_MYO_ES	cog_latent_g	~	cardio_latent_gvrf	c	-0.000896686	-0.024533	0.0227396	0.940728	0.944725	FALSE
Global Intensity	heart_intensity_TotalEnergy_MYO_ES	de	:=	c	de	-0.000896686	-0.024533	0.0227396	0.940728	0.944725	FALSE
Global Intensity	heart_intensity_TotalEnergy_MYO_ES	ie	:=	a*b	ie	-0.0357398	-0.0464995	-0.0249801	7.49953e-11	5.86017e-10	TRUE
Global Intensity	heart_intensity_TotalEnergy_MYO_ES	pm	:=	(a*b)/(c+a*b)	pm	0.975525	0.34288	1.60817	0.00250925	0.00479293	TRUE
Global Intensity	heart_intensity_TotalEnergy_MYO_ES	te	:=	c+a*b	te	-0.0366365	-0.0577287	-0.0155442	0.000663123	0.00169283	TRUE
Global Intensity	heart_intensity_Variance_MYO_ES	heart_intensity_Variance_MYO_ES	~	cardio_latent_gvrf	a	-0.201491	-0.222085	-0.180896	0	0	TRUE
Global Intensity	heart_intensity_Variance_MYO_ES	cog_latent_g	~	heart_intensity_Variance_MYO_ES	b	0.0200667	0.00209271	0.0380406	0.0286577	0.0413362	TRUE
Global Intensity	heart_intensity_Variance_MYO_ES	cog_latent_g	~	cardio_latent_gvrf	c	-0.0325932	-0.0539931	-0.0111934	0.00283447	0.00535654	TRUE
Global Intensity	heart_intensity_Variance_MYO_ES	de	:=	c	de	-0.0325932	-0.0539931	-0.0111934	0.00283447	0.00535654	TRUE
Global Intensity	heart_intensity_Variance_MYO_ES	ie	:=	a*b	ie	-0.00404324	-0.00768898	-0.000397508	0.0297302	0.0426878	TRUE
Global Intensity	heart_intensity_Variance_MYO_ES	pm	:=	(a*b)/(c+a*b)	pm	0.110361	-0.00762713	0.228349	0.0667631	0.087612	FALSE
Global Intensity	heart_intensity_Variance_MYO_ES	te	:=	c+a*b	te	-0.0366365	-0.0577287	-0.0155442	0.000663126	0.00169283	TRUE
Global Intensity	heart_texture_Autocorrelation_glcm_MYO_ED	heart_texture_Autocorrelation_glcm_MYO_ED	~	cardio_latent_gvrf	a	-0.468197	-0.485028	-0.451367	0	0	TRUE
Global Intensity	heart_texture_Autocorrelation_glcm_MYO_ED	cog_latent_g	~	heart_texture_Autocorrelation_glcm_MYO_ED	b	0.0282449	0.00829001	0.0481998	0.00553366	0.00952151	TRUE
Global Intensity	heart_texture_Autocorrelation_glcm_MYO_ED	cog_latent_g	~	cardio_latent_gvrf	c	-0.0234123	-0.0464839	-0.000340632	0.0467121	0.0636861	FALSE
Global Intensity	heart_texture_Autocorrelation_glcm_MYO_ED	de	:=	c	de	-0.0234123	-0.0464839	-0.000340632	0.0467121	0.0636861	FALSE
Global Intensity	heart_texture_Autocorrelation_glcm_MYO_ED	ie	:=	a*b	ie	-0.0132242	-0.0225809	-0.00386748	0.00560407	0.0096339	TRUE
Global Intensity	heart_texture_Autocorrelation_glcm_MYO_ED	pm	:=	(a*b)/(c+a*b)	pm	0.360957	0.0317525	0.690161	0.0316338	0.045011	TRUE
Global Intensity	heart_texture_Autocorrelation_glcm_MYO_ED	te	:=	c+a*b	te	-0.0366365	-0.0577287	-0.0155442	0.000663128	0.00169283	TRUE
Global Intensity	heart_texture_Autocorrelation_glcm_MYO_ES	heart_texture_Autocorrelation_glcm_MYO_ES	~	cardio_latent_gvrf	a	-0.480223	-0.496755	-0.463691	0	0	TRUE
Global Intensity	heart_texture_Autocorrelation_glcm_MYO_ES	cog_latent_g	~	heart_texture_Autocorrelation_glcm_MYO_ES	b	0.051179	0.0310144	0.0713436	6.54147e-07	3.8656e-06	TRUE
Global Intensity	heart_texture_Autocorrelation_glcm_MYO_ES	cog_latent_g	~	cardio_latent_gvrf	c	-0.0120592	-0.035264	0.0111457	0.308414	0.353246	FALSE
Global Intensity	heart_texture_Autocorrelation_glcm_MYO_ES	de	:=	c	de	-0.0120592	-0.035264	0.0111457	0.308414	0.353246	FALSE
Global Intensity	heart_texture_Autocorrelation_glcm_MYO_ES	ie	:=	a*b	ie	-0.0245773	-0.0343034	-0.0148512	7.31835e-07	4.27129e-06	TRUE
Global Intensity	heart_texture_Autocorrelation_glcm_MYO_ES	pm	:=	(a*b)/(c+a*b)	pm	0.670843	0.202725	1.13896	0.00497334	0.00869185	TRUE
Global Intensity	heart_texture_Autocorrelation_glcm_MYO_ES	te	:=	c+a*b	te	-0.0366365	-0.0577287	-0.0155442	0.000663126	0.00169283	TRUE
Global Intensity	heart_texture_ClusterTendency_glcm_MYO_ES	heart_texture_ClusterTendency_glcm_MYO_ES	~	cardio_latent_gvrf	a	-0.169677	-0.190523	-0.148832	0	0	TRUE
Global Intensity	heart_texture_ClusterTendency_glcm_MYO_ES	cog_latent_g	~	heart_texture_ClusterTendency_glcm_MYO_ES	b	0.0136941	-0.0041776	0.0315657	0.133146	0.164993	FALSE
Global Intensity	heart_texture_ClusterTendency_glcm_MYO_ES	cog_latent_g	~	cardio_latent_gvrf	c	-0.0343129	-0.0556219	-0.013004	0.00159923	0.00326581	TRUE
Global Intensity	heart_texture_ClusterTendency_glcm_MYO_ES	de	:=	c	de	-0.0343129	-0.0556219	-0.013004	0.00159923	0.00326581	TRUE
Global Intensity	heart_texture_ClusterTendency_glcm_MYO_ES	ie	:=	a*b	ie	-0.00232357	-0.00536966	0.000722515	0.134896	0.166942	FALSE
Global Intensity	heart_texture_ClusterTendency_glcm_MYO_ES	pm	:=	(a*b)/(c+a*b)	pm	0.0634224	-0.0273621	0.154207	0.170925	0.206794	FALSE
Global Intensity	heart_texture_ClusterTendency_glcm_MYO_ES	te	:=	c+a*b	te	-0.0366365	-0.0577287	-0.0155442	0.000663125	0.00169283	TRUE
Global Intensity	heart_texture_Complexity_ngtdm_MYO_ED	heart_texture_Complexity_ngtdm_MYO_ED	~	cardio_latent_gvrf	a	-0.224256	-0.244833	-0.203679	0	0	TRUE
Global Intensity	heart_texture_Complexity_ngtdm_MYO_ED	cog_latent_g	~	heart_texture_Complexity_ngtdm_MYO_ED	b	0.0438461	0.0259783	0.0617139	1.51235e-06	8.48619e-06	TRUE
Global Intensity	heart_texture_Complexity_ngtdm_MYO_ED	cog_latent_g	~	cardio_latent_gvrf	c	-0.0268037	-0.0482606	-0.00534694	0.0143501	0.0220439	TRUE
Global Intensity	heart_texture_Complexity_ngtdm_MYO_ED	de	:=	c	de	-0.0268037	-0.0482606	-0.00534694	0.0143501	0.0220439	TRUE
Global Intensity	heart_texture_Complexity_ngtdm_MYO_ED	ie	:=	a*b	ie	-0.00983275	-0.0139435	-0.00572201	2.75657e-06	1.52418e-05	TRUE
Global Intensity	heart_texture_Complexity_ngtdm_MYO_ED	pm	:=	(a*b)/(c+a*b)	pm	0.268387	0.0781574	0.458616	0.00568822	0.00973432	TRUE
Global Intensity	heart_texture_Complexity_ngtdm_MYO_ED	te	:=	c+a*b	te	-0.0366365	-0.0577287	-0.0155443	0.000663121	0.00169283	TRUE
Global Intensity	heart_texture_Correlation_glcm_MYO_ED	heart_texture_Correlation_glcm_MYO_ED	~	cardio_latent_gvrf	a	-0.0505767	-0.0718462	-0.0293073	3.15277e-06	1.73311e-05	TRUE
Global Intensity	heart_texture_Correlation_glcm_MYO_ED	cog_latent_g	~	heart_texture_Correlation_glcm_MYO_ED	b	-0.00607934	-0.0238385	0.0116798	0.50226	0.53764	FALSE
Global Intensity	heart_texture_Correlation_glcm_MYO_ED	cog_latent_g	~	cardio_latent_gvrf	c	-0.036944	-0.0580547	-0.0158332	0.000603679	0.00169283	TRUE
Global Intensity	heart_texture_Correlation_glcm_MYO_ED	de	:=	c	de	-0.036944	-0.0580547	-0.0158332	0.000603679	0.00169283	TRUE
Global Intensity	heart_texture_Correlation_glcm_MYO_ED	ie	:=	a*b	ie	0.000307473	-0.000600003	0.00121495	0.506639	0.541886	FALSE
Global Intensity	heart_texture_Correlation_glcm_MYO_ED	pm	:=	(a*b)/(c+a*b)	pm	-0.00839254	-0.0336345	0.0168495	0.514624	0.549184	FALSE
Global Intensity	heart_texture_Correlation_glcm_MYO_ED	te	:=	c+a*b	te	-0.0366365	-0.0577287	-0.0155442	0.000663123	0.00169283	TRUE
Global Intensity	heart_texture_DependenceEntropy_gldm_MYO_ED	heart_texture_DependenceEntropy_gldm_MYO_ED	~	cardio_latent_gvrf	a	-0.155718	-0.176479	-0.134958	0	0	TRUE
Global Intensity	heart_texture_DependenceEntropy_gldm_MYO_ED	cog_latent_g	~	heart_texture_DependenceEntropy_gldm_MYO_ED	b	0.0203986	0.00241416	0.0383831	0.0262117	0.0381279	TRUE
Global Intensity	heart_texture_DependenceEntropy_gldm_MYO_ED	cog_latent_g	~	cardio_latent_gvrf	c	-0.03346	-0.0547355	-0.0121845	0.0020531	0.00399837	TRUE
Global Intensity	heart_texture_DependenceEntropy_gldm_MYO_ED	de	:=	c	de	-0.03346	-0.0547355	-0.0121845	0.0020531	0.00399837	TRUE
Global Intensity	heart_texture_DependenceEntropy_gldm_MYO_ED	ie	:=	a*b	ie	-0.00317645	-0.00600932	-0.000343575	0.0279725	0.0403786	TRUE
Global Intensity	heart_texture_DependenceEntropy_gldm_MYO_ED	pm	:=	(a*b)/(c+a*b)	pm	0.0867017	-0.0052421	0.178646	0.0645708	0.0851334	FALSE
Global Intensity	heart_texture_DependenceEntropy_gldm_MYO_ED	te	:=	c+a*b	te	-0.0366365	-0.0577287	-0.0155442	0.000663124	0.00169283	TRUE
Global Intensity	heart_texture_GrayLevelVariance_gldm_MYO_ES	heart_texture_GrayLevelVariance_gldm_MYO_ES	~	cardio_latent_gvrf	a	-0.175539	-0.196337	-0.154741	0	0	TRUE
Global Intensity	heart_texture_GrayLevelVariance_gldm_MYO_ES	cog_latent_g	~	heart_texture_GrayLevelVariance_gldm_MYO_ES	b	0.01494	-0.00295292	0.032833	0.101734	0.129027	FALSE
Global Intensity	heart_texture_GrayLevelVariance_gldm_MYO_ES	cog_latent_g	~	cardio_latent_gvrf	c	-0.0340139	-0.0553384	-0.0126894	0.00177043	0.00353213	TRUE
Global Intensity	heart_texture_GrayLevelVariance_gldm_MYO_ES	de	:=	c	de	-0.0340139	-0.0553384	-0.0126894	0.00177043	0.00353213	TRUE
Global Intensity	heart_texture_GrayLevelVariance_gldm_MYO_ES	ie	:=	a*b	ie	-0.00262256	-0.00577913	0.000534008	0.103442	0.131018	FALSE
Global Intensity	heart_texture_GrayLevelVariance_gldm_MYO_ES	pm	:=	(a*b)/(c+a*b)	pm	0.0715833	-0.0238937	0.16706	0.141705	0.174912	FALSE
Global Intensity	heart_texture_GrayLevelVariance_gldm_MYO_ES	te	:=	c+a*b	te	-0.0366365	-0.0577287	-0.0155442	0.000663126	0.00169283	TRUE
Global Intensity	heart_texture_GrayLevelVariance_glrlm_MYO_ES	heart_texture_GrayLevelVariance_glrlm_MYO_ES	~	cardio_latent_gvrf	a	-0.201017	-0.221622	-0.180412	0	0	TRUE
Global Intensity	heart_texture_GrayLevelVariance_glrlm_MYO_ES	cog_latent_g	~	heart_texture_GrayLevelVariance_glrlm_MYO_ES	b	0.0232067	0.00524267	0.0411708	0.0113425	0.0178146	TRUE
Global Intensity	heart_texture_GrayLevelVariance_glrlm_MYO_ES	cog_latent_g	~	cardio_latent_gvrf	c	-0.0319715	-0.0533687	-0.0105744	0.00340523	0.00629451	TRUE
Global Intensity	heart_texture_GrayLevelVariance_glrlm_MYO_ES	de	:=	c	de	-0.0319715	-0.0533687	-0.0105744	0.00340523	0.00629451	TRUE
Global Intensity	heart_texture_GrayLevelVariance_glrlm_MYO_ES	ie	:=	a*b	ie	-0.00466495	-0.00830843	-0.00102148	0.0120918	0.0188348	TRUE
Global Intensity	heart_texture_GrayLevelVariance_glrlm_MYO_ES	pm	:=	(a*b)/(c+a*b)	pm	0.127331	0.00390624	0.250755	0.0431769	0.0595099	FALSE
Global Intensity	heart_texture_GrayLevelVariance_glrlm_MYO_ES	te	:=	c+a*b	te	-0.0366365	-0.0577287	-0.0155442	0.000663125	0.00169283	TRUE
Global Intensity	heart_texture_HighGrayLevelEmphasis_gldm_MYO_ED	heart_texture_HighGrayLevelEmphasis_gldm_MYO_ED	~	cardio_latent_gvrf	a	-0.458289	-0.475411	-0.441166	0	0	TRUE
Global Intensity	heart_texture_HighGrayLevelEmphasis_gldm_MYO_ED	cog_latent_g	~	heart_texture_HighGrayLevelEmphasis_gldm_MYO_ED	b	0.0335377	0.0138366	0.0532388	0.000848394	0.00193058	TRUE
Global Intensity	heart_texture_HighGrayLevelEmphasis_gldm_MYO_ED	cog_latent_g	~	cardio_latent_gvrf	c	-0.0212665	-0.0442114	0.00167835	0.0692786	0.0905361	FALSE
Global Intensity	heart_texture_HighGrayLevelEmphasis_gldm_MYO_ED	de	:=	c	de	-0.0212665	-0.0442114	0.00167835	0.0692786	0.0905361	FALSE
Global Intensity	heart_texture_HighGrayLevelEmphasis_gldm_MYO_ED	ie	:=	a*b	ie	-0.01537	-0.0244196	-0.0063203	0.00087219	0.00197996	TRUE
Global Intensity	heart_texture_HighGrayLevelEmphasis_gldm_MYO_ED	pm	:=	(a*b)/(c+a*b)	pm	0.419526	0.0741955	0.764857	0.0172625	0.0261419	TRUE
Global Intensity	heart_texture_HighGrayLevelEmphasis_gldm_MYO_ED	te	:=	c+a*b	te	-0.0366365	-0.0577287	-0.0155442	0.000663125	0.00169283	TRUE
Global Intensity	heart_texture_HighGrayLevelEmphasis_gldm_MYO_ES	heart_texture_HighGrayLevelEmphasis_gldm_MYO_ES	~	cardio_latent_gvrf	a	-0.481974	-0.498495	-0.465453	0	0	TRUE
Global Intensity	heart_texture_HighGrayLevelEmphasis_gldm_MYO_ES	cog_latent_g	~	heart_texture_HighGrayLevelEmphasis_gldm_MYO_ES	b	0.0504448	0.0302868	0.0706029	9.35537e-07	5.3936e-06	TRUE
Global Intensity	heart_texture_HighGrayLevelEmphasis_gldm_MYO_ES	cog_latent_g	~	cardio_latent_gvrf	c	-0.0123234	-0.0355421	0.0108954	0.298222	0.342612	FALSE
Global Intensity	heart_texture_HighGrayLevelEmphasis_gldm_MYO_ES	de	:=	c	de	-0.0123234	-0.0355421	0.0108954	0.298222	0.342612	FALSE
Global Intensity	heart_texture_HighGrayLevelEmphasis_gldm_MYO_ES	ie	:=	a*b	ie	-0.0243131	-0.03407	-0.0145562	1.03955e-06	5.95694e-06	TRUE
Global Intensity	heart_texture_HighGrayLevelEmphasis_gldm_MYO_ES	pm	:=	(a*b)/(c+a*b)	pm	0.663631	0.198424	1.12884	0.00517485	0.00898589	TRUE
Global Intensity	heart_texture_HighGrayLevelEmphasis_gldm_MYO_ES	te	:=	c+a*b	te	-0.0366365	-0.0577287	-0.0155442	0.000663124	0.00169283	TRUE
Global Intensity	heart_texture_HighGrayLevelRunEmphasis_glrlm_MYO_ED	heart_texture_HighGrayLevelRunEmphasis_glrlm_MYO_ED	~	cardio_latent_gvrf	a	-0.457157	-0.474345	-0.439969	0	0	TRUE
Global Intensity	heart_texture_HighGrayLevelRunEmphasis_glrlm_MYO_ED	cog_latent_g	~	heart_texture_HighGrayLevelRunEmphasis_glrlm_MYO_ED	b	0.039057	0.01943	0.058684	9.60897e-05	0.000461182	TRUE
Global Intensity	heart_texture_HighGrayLevelRunEmphasis_glrlm_MYO_ED	cog_latent_g	~	cardio_latent_gvrf	c	-0.0187813	-0.0417023	0.00413975	0.108279	0.136595	FALSE
Global Intensity	heart_texture_HighGrayLevelRunEmphasis_glrlm_MYO_ED	de	:=	c	de	-0.0187813	-0.0417023	0.00413975	0.108279	0.136595	FALSE
Global Intensity	heart_texture_HighGrayLevelRunEmphasis_glrlm_MYO_ED	ie	:=	a*b	ie	-0.0178552	-0.0268565	-0.00885388	0.000101147	0.000484226	TRUE
Global Intensity	heart_texture_HighGrayLevelRunEmphasis_glrlm_MYO_ED	pm	:=	(a*b)/(c+a*b)	pm	0.487361	0.114671	0.860051	0.0103768	0.0163385	TRUE
Global Intensity	heart_texture_HighGrayLevelRunEmphasis_glrlm_MYO_ED	te	:=	c+a*b	te	-0.0366365	-0.0577287	-0.0155442	0.000663123	0.00169283	TRUE
Global Intensity	heart_texture_HighGrayLevelRunEmphasis_glrlm_MYO_ES	heart_texture_HighGrayLevelRunEmphasis_glrlm_MYO_ES	~	cardio_latent_gvrf	a	-0.480945	-0.497506	-0.464385	0	0	TRUE
Global Intensity	heart_texture_HighGrayLevelRunEmphasis_glrlm_MYO_ES	cog_latent_g	~	heart_texture_HighGrayLevelRunEmphasis_glrlm_MYO_ES	b	0.0492049	0.0290841	0.0693257	1.64274e-06	9.19061e-06	TRUE
Global Intensity	heart_texture_HighGrayLevelRunEmphasis_glrlm_MYO_ES	cog_latent_g	~	cardio_latent_gvrf	c	-0.0129716	-0.0361747	0.0102314	0.273204	0.316562	FALSE
Global Intensity	heart_texture_HighGrayLevelRunEmphasis_glrlm_MYO_ES	de	:=	c	de	-0.0129716	-0.0361747	0.0102314	0.273204	0.316562	FALSE
Global Intensity	heart_texture_HighGrayLevelRunEmphasis_glrlm_MYO_ES	ie	:=	a*b	ie	-0.0236649	-0.0333814	-0.0139483	1.81041e-06	1.00988e-05	TRUE
Global Intensity	heart_texture_HighGrayLevelRunEmphasis_glrlm_MYO_ES	pm	:=	(a*b)/(c+a*b)	pm	0.645937	0.189655	1.10222	0.00552647	0.00951781	TRUE
Global Intensity	heart_texture_HighGrayLevelRunEmphasis_glrlm_MYO_ES	te	:=	c+a*b	te	-0.0366365	-0.0577287	-0.0155442	0.000663124	0.00169283	TRUE
Global Intensity	heart_texture_HighGrayLevelZoneEmphasis_glszm_MYO_ED	heart_texture_HighGrayLevelZoneEmphasis_glszm_MYO_ED	~	cardio_latent_gvrf	a	-0.398504	-0.416935	-0.380073	0	0	TRUE
Global Intensity	heart_texture_HighGrayLevelZoneEmphasis_glszm_MYO_ED	cog_latent_g	~	heart_texture_HighGrayLevelZoneEmphasis_glszm_MYO_ED	b	0.0649059	0.0461426	0.0836692	1.20273e-11	9.97525e-11	TRUE
Global Intensity	heart_texture_HighGrayLevelZoneEmphasis_glszm_MYO_ED	cog_latent_g	~	cardio_latent_gvrf	c	-0.0107712	-0.0331286	0.0115862	0.345037	0.389067	FALSE
Global Intensity	heart_texture_HighGrayLevelZoneEmphasis_glszm_MYO_ED	de	:=	c	de	-0.0107712	-0.0331286	0.0115862	0.345037	0.389067	FALSE
Global Intensity	heart_texture_HighGrayLevelZoneEmphasis_glszm_MYO_ED	ie	:=	a*b	ie	-0.0258653	-0.0334483	-0.0182822	2.30427e-11	1.87012e-10	TRUE
Global Intensity	heart_texture_HighGrayLevelZoneEmphasis_glszm_MYO_ED	pm	:=	(a*b)/(c+a*b)	pm	0.705998	0.251339	1.16066	0.00233885	0.00451303	TRUE
Global Intensity	heart_texture_HighGrayLevelZoneEmphasis_glszm_MYO_ED	te	:=	c+a*b	te	-0.0366365	-0.0577287	-0.0155442	0.000663124	0.00169283	TRUE
Global Intensity	heart_texture_HighGrayLevelZoneEmphasis_glszm_MYO_ES	heart_texture_HighGrayLevelZoneEmphasis_glszm_MYO_ES	~	cardio_latent_gvrf	a	-0.419313	-0.437238	-0.401388	0	0	TRUE
Global Intensity	heart_texture_HighGrayLevelZoneEmphasis_glszm_MYO_ES	cog_latent_g	~	heart_texture_HighGrayLevelZoneEmphasis_glszm_MYO_ES	b	0.054367	0.0352228	0.0735111	2.60576e-08	1.79835e-07	TRUE
Global Intensity	heart_texture_HighGrayLevelZoneEmphasis_glszm_MYO_ES	cog_latent_g	~	cardio_latent_gvrf	c	-0.0138397	-0.0363975	0.00871815	0.229179	0.269513	FALSE
Global Intensity	heart_texture_HighGrayLevelZoneEmphasis_glszm_MYO_ES	de	:=	c	de	-0.0138397	-0.0363975	0.00871815	0.229179	0.269513	FALSE
Global Intensity	heart_texture_HighGrayLevelZoneEmphasis_glszm_MYO_ES	ie	:=	a*b	ie	-0.0227968	-0.0308903	-0.0147032	3.3793e-08	2.31531e-07	TRUE
Global Intensity	heart_texture_HighGrayLevelZoneEmphasis_glszm_MYO_ES	pm	:=	(a*b)/(c+a*b)	pm	0.622243	0.202212	1.04227	0.0036898	0.00672846	TRUE
Global Intensity	heart_texture_HighGrayLevelZoneEmphasis_glszm_MYO_ES	te	:=	c+a*b	te	-0.0366365	-0.0577287	-0.0155442	0.000663128	0.00169283	TRUE
Global Intensity	heart_texture_InformalMeasureofCorrelation2_glcm_MYO_ED	heart_texture_InformalMeasureofCorrelation2_glcm_MYO_ED	~	cardio_latent_gvrf	a	-0.134997	-0.156031	-0.113964	0	0	TRUE
Global Intensity	heart_texture_InformalMeasureofCorrelation2_glcm_MYO_ED	cog_latent_g	~	heart_texture_InformalMeasureofCorrelation2_glcm_MYO_ED	b	-0.00170833	-0.0195212	0.0161046	0.850901	0.863935	FALSE
Global Intensity	heart_texture_InformalMeasureofCorrelation2_glcm_MYO_ED	cog_latent_g	~	cardio_latent_gvrf	c	-0.0368671	-0.0580958	-0.0156384	0.000664544	0.00169283	TRUE
Global Intensity	heart_texture_InformalMeasureofCorrelation2_glcm_MYO_ED	de	:=	c	de	-0.0368671	-0.0580958	-0.0156384	0.000664544	0.00169283	TRUE
Global Intensity	heart_texture_InformalMeasureofCorrelation2_glcm_MYO_ED	ie	:=	a*b	ie	0.000230621	-0.00217435	0.00263559	0.850918	0.863935	FALSE
Global Intensity	heart_texture_InformalMeasureofCorrelation2_glcm_MYO_ED	pm	:=	(a*b)/(c+a*b)	pm	-0.00629483	-0.0720392	0.0594496	0.851143	0.863935	FALSE
Global Intensity	heart_texture_InformalMeasureofCorrelation2_glcm_MYO_ED	te	:=	c+a*b	te	-0.0366365	-0.0577287	-0.0155443	0.000663121	0.00169283	TRUE
Global Intensity	heart_texture_JointAverage_glcm_MYO_ED	heart_texture_JointAverage_glcm_MYO_ED	~	cardio_latent_gvrf	a	-0.488372	-0.504769	-0.471975	0	0	TRUE
Global Intensity	heart_texture_JointAverage_glcm_MYO_ED	cog_latent_g	~	heart_texture_JointAverage_glcm_MYO_ED	b	0.0285971	0.00833099	0.0488633	0.00568069	0.00973023	TRUE
Global Intensity	heart_texture_JointAverage_glcm_MYO_ED	cog_latent_g	~	cardio_latent_gvrf	c	-0.0226704	-0.0459727	0.000631832	0.0565439	0.0758868	FALSE
Global Intensity	heart_texture_JointAverage_glcm_MYO_ED	de	:=	c	de	-0.0226704	-0.0459727	0.000631832	0.0565439	0.0758868	FALSE
Global Intensity	heart_texture_JointAverage_glcm_MYO_ED	ie	:=	a*b	ie	-0.013966	-0.0238763	-0.00405575	0.0057436	0.00979501	TRUE
Global Intensity	heart_texture_JointAverage_glcm_MYO_ED	pm	:=	(a*b)/(c+a*b)	pm	0.381206	0.0329113	0.7295	0.0319395	0.0453776	TRUE
Global Intensity	heart_texture_JointAverage_glcm_MYO_ED	te	:=	c+a*b	te	-0.0366365	-0.0577287	-0.0155442	0.000663129	0.00169283	TRUE
Global Intensity	heart_texture_JointAverage_glcm_MYO_ES	heart_texture_JointAverage_glcm_MYO_ES	~	cardio_latent_gvrf	a	-0.493877	-0.51015	-0.477604	0	0	TRUE
Global Intensity	heart_texture_JointAverage_glcm_MYO_ES	cog_latent_g	~	heart_texture_JointAverage_glcm_MYO_ES	b	0.0516541	0.0313223	0.0719858	6.37794e-07	3.78078e-06	TRUE
Global Intensity	heart_texture_JointAverage_glcm_MYO_ES	cog_latent_g	~	cardio_latent_gvrf	c	-0.0111257	-0.0344827	0.0122313	0.350512	0.394065	FALSE
Global Intensity	heart_texture_JointAverage_glcm_MYO_ES	de	:=	c	de	-0.0111257	-0.0344827	0.0122313	0.350512	0.394065	FALSE
Global Intensity	heart_texture_JointAverage_glcm_MYO_ES	ie	:=	a*b	ie	-0.0255108	-0.035593	-0.0154285	7.07734e-07	4.15629e-06	TRUE
Global Intensity	heart_texture_JointAverage_glcm_MYO_ES	pm	:=	(a*b)/(c+a*b)	pm	0.696321	0.210595	1.18205	0.00495819	0.00867339	TRUE
Global Intensity	heart_texture_JointAverage_glcm_MYO_ES	te	:=	c+a*b	te	-0.0366365	-0.0577287	-0.0155442	0.000663124	0.00169283	TRUE
Global Intensity	heart_texture_JointEntropy_glcm_MYO_ES	heart_texture_JointEntropy_glcm_MYO_ES	~	cardio_latent_gvrf	a	-0.159644	-0.18047	-0.138818	0	0	TRUE
Global Intensity	heart_texture_JointEntropy_glcm_MYO_ES	cog_latent_g	~	heart_texture_JointEntropy_glcm_MYO_ES	b	0.00938429	-0.00853698	0.0273056	0.304743	0.349678	FALSE
Global Intensity	heart_texture_JointEntropy_glcm_MYO_ES	cog_latent_g	~	cardio_latent_gvrf	c	-0.0351383	-0.056424	-0.0138527	0.00121427	0.00258579	TRUE
Global Intensity	heart_texture_JointEntropy_glcm_MYO_ES	de	:=	c	de	-0.0351383	-0.056424	-0.0138527	0.00121427	0.00258579	TRUE
Global Intensity	heart_texture_JointEntropy_glcm_MYO_ES	ie	:=	a*b	ie	-0.00149815	-0.00436596	0.00136966	0.305888	0.350779	FALSE
Global Intensity	heart_texture_JointEntropy_glcm_MYO_ES	pm	:=	(a*b)/(c+a*b)	pm	0.0408922	-0.0408436	0.122628	0.326807	0.371167	FALSE
Global Intensity	heart_texture_JointEntropy_glcm_MYO_ES	te	:=	c+a*b	te	-0.0366365	-0.0577287	-0.0155442	0.000663125	0.00169283	TRUE
Global Intensity	heart_texture_RunEntropy_glrlm_MYO_ED	heart_texture_RunEntropy_glrlm_MYO_ED	~	cardio_latent_gvrf	a	-0.24259	-0.262713	-0.222466	0	0	TRUE
Global Intensity	heart_texture_RunEntropy_glrlm_MYO_ED	cog_latent_g	~	heart_texture_RunEntropy_glrlm_MYO_ED	b	0.05271	0.0345308	0.0708893	1.32483e-08	9.34799e-08	TRUE
Global Intensity	heart_texture_RunEntropy_glrlm_MYO_ED	cog_latent_g	~	cardio_latent_gvrf	c	-0.0238496	-0.0453795	-0.00231962	0.0299214	0.0428647	TRUE
Global Intensity	heart_texture_RunEntropy_glrlm_MYO_ED	de	:=	c	de	-0.0238496	-0.0453795	-0.00231962	0.0299214	0.0428647	TRUE
Global Intensity	heart_texture_RunEntropy_glrlm_MYO_ED	ie	:=	a*b	ie	-0.0127869	-0.0173277	-0.00824611	3.40426e-08	2.32399e-07	TRUE
Global Intensity	heart_texture_RunEntropy_glrlm_MYO_ED	pm	:=	(a*b)/(c+a*b)	pm	0.349021	0.114017	0.584026	0.00360412	0.00659767	TRUE
Global Intensity	heart_texture_RunEntropy_glrlm_MYO_ED	te	:=	c+a*b	te	-0.0366365	-0.0577287	-0.0155442	0.000663129	0.00169283	TRUE
Global Intensity	heart_texture_ShortRunHighGrayLevelEmphasis_glrlm_MYO_ED	heart_texture_ShortRunHighGrayLevelEmphasis_glrlm_MYO_ED	~	cardio_latent_gvrf	a	-0.438808	-0.456487	-0.421129	0	0	TRUE
Global Intensity	heart_texture_ShortRunHighGrayLevelEmphasis_glrlm_MYO_ED	cog_latent_g	~	heart_texture_ShortRunHighGrayLevelEmphasis_glrlm_MYO_ED	b	0.0396544	0.0204098	0.0588991	5.3775e-05	0.000264814	TRUE
Global Intensity	heart_texture_ShortRunHighGrayLevelEmphasis_glrlm_MYO_ED	cog_latent_g	~	cardio_latent_gvrf	c	-0.0192358	-0.0419542	0.00348258	0.0970122	0.123369	FALSE
Global Intensity	heart_texture_ShortRunHighGrayLevelEmphasis_glrlm_MYO_ED	de	:=	c	de	-0.0192358	-0.0419542	0.00348258	0.0970122	0.123369	FALSE
Global Intensity	heart_texture_ShortRunHighGrayLevelEmphasis_glrlm_MYO_ED	ie	:=	a*b	ie	-0.0174007	-0.0258784	-0.00892296	5.74948e-05	0.000282396	TRUE
Global Intensity	heart_texture_ShortRunHighGrayLevelEmphasis_glrlm_MYO_ED	pm	:=	(a*b)/(c+a*b)	pm	0.474955	0.117054	0.832856	0.00929571	0.0148339	TRUE
Global Intensity	heart_texture_ShortRunHighGrayLevelEmphasis_glrlm_MYO_ED	te	:=	c+a*b	te	-0.0366365	-0.0577287	-0.0155442	0.000663122	0.00169283	TRUE
Global Intensity	heart_texture_ShortRunHighGrayLevelEmphasis_glrlm_MYO_ES	heart_texture_ShortRunHighGrayLevelEmphasis_glrlm_MYO_ES	~	cardio_latent_gvrf	a	-0.448821	-0.46612	-0.431523	0	0	TRUE
Global Intensity	heart_texture_ShortRunHighGrayLevelEmphasis_glrlm_MYO_ES	cog_latent_g	~	heart_texture_ShortRunHighGrayLevelEmphasis_glrlm_MYO_ES	b	0.0375845	0.0179945	0.0571746	0.000169715	0.000798335	TRUE
Global Intensity	heart_texture_ShortRunHighGrayLevelEmphasis_glrlm_MYO_ES	cog_latent_g	~	cardio_latent_gvrf	c	-0.0197678	-0.0426191	0.00308362	0.0899841	0.115285	FALSE
Global Intensity	heart_texture_ShortRunHighGrayLevelEmphasis_glrlm_MYO_ES	de	:=	c	de	-0.0197678	-0.0426191	0.00308362	0.0899841	0.115285	FALSE
Global Intensity	heart_texture_ShortRunHighGrayLevelEmphasis_glrlm_MYO_ES	ie	:=	a*b	ie	-0.0168687	-0.0256885	-0.00804897	0.000177797	0.00083016	TRUE
Global Intensity	heart_texture_ShortRunHighGrayLevelEmphasis_glrlm_MYO_ES	pm	:=	(a*b)/(c+a*b)	pm	0.460435	0.102587	0.818284	0.0116743	0.0182597	TRUE
Global Intensity	heart_texture_ShortRunHighGrayLevelEmphasis_glrlm_MYO_ES	te	:=	c+a*b	te	-0.0366365	-0.0577287	-0.0155442	0.000663123	0.00169283	TRUE
Global Intensity	heart_texture_SmallAreaHighGrayLevelEmphasis_glszm_MYO_ED	heart_texture_SmallAreaHighGrayLevelEmphasis_glszm_MYO_ED	~	cardio_latent_gvrf	a	-0.399175	-0.417592	-0.380759	0	0	TRUE
Global Intensity	heart_texture_SmallAreaHighGrayLevelEmphasis_glszm_MYO_ED	cog_latent_g	~	heart_texture_SmallAreaHighGrayLevelEmphasis_glszm_MYO_ED	b	0.069546	0.0507834	0.0883087	3.73479e-13	3.1813e-12	TRUE
Global Intensity	heart_texture_SmallAreaHighGrayLevelEmphasis_glszm_MYO_ED	cog_latent_g	~	cardio_latent_gvrf	c	-0.00887541	-0.0312324	0.0134816	0.436523	0.474405	FALSE
Global Intensity	heart_texture_SmallAreaHighGrayLevelEmphasis_glszm_MYO_ED	de	:=	c	de	-0.00887541	-0.0312324	0.0134816	0.436523	0.474405	FALSE
Global Intensity	heart_texture_SmallAreaHighGrayLevelEmphasis_glszm_MYO_ED	ie	:=	a*b	ie	-0.0277611	-0.0353716	-0.0201505	8.71747e-13	7.262e-12	TRUE
Global Intensity	heart_texture_SmallAreaHighGrayLevelEmphasis_glszm_MYO_ED	pm	:=	(a*b)/(c+a*b)	pm	0.757744	0.276301	1.23919	0.00203697	0.00397514	TRUE
Global Intensity	heart_texture_SmallAreaHighGrayLevelEmphasis_glszm_MYO_ED	te	:=	c+a*b	te	-0.0366365	-0.0577287	-0.0155442	0.000663127	0.00169283	TRUE
Global Intensity	heart_texture_SmallAreaHighGrayLevelEmphasis_glszm_MYO_ES	heart_texture_SmallAreaHighGrayLevelEmphasis_glszm_MYO_ES	~	cardio_latent_gvrf	a	-0.410957	-0.429006	-0.392908	0	0	TRUE
Global Intensity	heart_texture_SmallAreaHighGrayLevelEmphasis_glszm_MYO_ES	cog_latent_g	~	heart_texture_SmallAreaHighGrayLevelEmphasis_glszm_MYO_ES	b	0.0536611	0.0345726	0.0727496	3.5922e-08	2.44347e-07	TRUE
Global Intensity	heart_texture_SmallAreaHighGrayLevelEmphasis_glszm_MYO_ES	cog_latent_g	~	cardio_latent_gvrf	c	-0.0145841	-0.0370776	0.00790941	0.203807	0.243001	FALSE
Global Intensity	heart_texture_SmallAreaHighGrayLevelEmphasis_glszm_MYO_ES	de	:=	c	de	-0.0145841	-0.0370776	0.00790941	0.203807	0.243001	FALSE
Global Intensity	heart_texture_SmallAreaHighGrayLevelEmphasis_glszm_MYO_ES	ie	:=	a*b	ie	-0.0220524	-0.0299635	-0.0141413	4.66951e-08	3.09826e-07	TRUE
Global Intensity	heart_texture_SmallAreaHighGrayLevelEmphasis_glszm_MYO_ES	pm	:=	(a*b)/(c+a*b)	pm	0.601925	0.194446	1.0094	0.00378865	0.00685582	TRUE
Global Intensity	heart_texture_SmallAreaHighGrayLevelEmphasis_glszm_MYO_ES	te	:=	c+a*b	te	-0.0366365	-0.0577287	-0.0155442	0.000663127	0.00169283	TRUE
Global Intensity	heart_texture_SmallDependenceHighGrayLevelEmphasis_gldm_MYO_ED	heart_texture_SmallDependenceHighGrayLevelEmphasis_gldm_MYO_ED	~	cardio_latent_gvrf	a	-0.311394	-0.331019	-0.29177	0	0	TRUE
Global Intensity	heart_texture_SmallDependenceHighGrayLevelEmphasis_gldm_MYO_ED	cog_latent_g	~	heart_texture_SmallDependenceHighGrayLevelEmphasis_gldm_MYO_ED	b	0.0411213	0.0228457	0.0593969	1.03345e-05	5.38364e-05	TRUE
Global Intensity	heart_texture_SmallDependenceHighGrayLevelEmphasis_gldm_MYO_ED	cog_latent_g	~	cardio_latent_gvrf	c	-0.0238315	-0.0456707	-0.00199236	0.0324544	0.04604	TRUE
Global Intensity	heart_texture_SmallDependenceHighGrayLevelEmphasis_gldm_MYO_ED	de	:=	c	de	-0.0238315	-0.0456707	-0.00199236	0.0324544	0.04604	TRUE
Global Intensity	heart_texture_SmallDependenceHighGrayLevelEmphasis_gldm_MYO_ED	ie	:=	a*b	ie	-0.0128049	-0.0185566	-0.00705324	1.28032e-05	6.59696e-05	TRUE
Global Intensity	heart_texture_SmallDependenceHighGrayLevelEmphasis_gldm_MYO_ED	pm	:=	(a*b)/(c+a*b)	pm	0.349513	0.0948122	0.604214	0.00715467	0.0117443	TRUE
Global Intensity	heart_texture_SmallDependenceHighGrayLevelEmphasis_gldm_MYO_ED	te	:=	c+a*b	te	-0.0366365	-0.0577287	-0.0155442	0.000663124	0.00169283	TRUE
Global Intensity	heart_texture_SmallDependenceHighGrayLevelEmphasis_gldm_MYO_ES	heart_texture_SmallDependenceHighGrayLevelEmphasis_gldm_MYO_ES	~	cardio_latent_gvrf	a	-0.340188	-0.359354	-0.321022	0	0	TRUE
Global Intensity	heart_texture_SmallDependenceHighGrayLevelEmphasis_gldm_MYO_ES	cog_latent_g	~	heart_texture_SmallDependenceHighGrayLevelEmphasis_gldm_MYO_ES	b	0.0314366	0.0128991	0.049974	0.000888029	0.00200869	TRUE
Global Intensity	heart_texture_SmallDependenceHighGrayLevelEmphasis_gldm_MYO_ES	cog_latent_g	~	cardio_latent_gvrf	c	-0.0259421	-0.0479553	-0.00392895	0.0209003	0.0310223	TRUE
Global Intensity	heart_texture_SmallDependenceHighGrayLevelEmphasis_gldm_MYO_ES	de	:=	c	de	-0.0259421	-0.0479553	-0.00392895	0.0209003	0.0310223	TRUE
Global Intensity	heart_texture_SmallDependenceHighGrayLevelEmphasis_gldm_MYO_ES	ie	:=	a*b	ie	-0.0106943	-0.0170316	-0.00435709	0.000941288	0.00211051	TRUE
Global Intensity	heart_texture_SmallDependenceHighGrayLevelEmphasis_gldm_MYO_ES	pm	:=	(a*b)/(c+a*b)	pm	0.291904	0.0509427	0.532866	0.0175809	0.0265539	TRUE
Global Intensity	heart_texture_SmallDependenceHighGrayLevelEmphasis_gldm_MYO_ES	te	:=	c+a*b	te	-0.0366365	-0.0577287	-0.0155442	0.000663125	0.00169283	TRUE
Global Intensity	heart_texture_Strength_ngtdm_MYO_ED	heart_texture_Strength_ngtdm_MYO_ED	~	cardio_latent_gvrf	a	-0.108559	-0.129863	-0.087255	0	0	TRUE
Global Intensity	heart_texture_Strength_ngtdm_MYO_ED	cog_latent_g	~	heart_texture_Strength_ngtdm_MYO_ED	b	0.0302138	0.0125838	0.0478438	0.000782432	0.00180657	TRUE
Global Intensity	heart_texture_Strength_ngtdm_MYO_ED	cog_latent_g	~	cardio_latent_gvrf	c	-0.0333565	-0.0545281	-0.012185	0.00201515	0.00394476	TRUE
Global Intensity	heart_texture_Strength_ngtdm_MYO_ED	de	:=	c	de	-0.0333565	-0.0545281	-0.012185	0.00201515	0.00394476	TRUE
Global Intensity	heart_texture_Strength_ngtdm_MYO_ED	ie	:=	a*b	ie	-0.00327997	-0.00530002	-0.00125992	0.00146055	0.00302177	TRUE
Global Intensity	heart_texture_Strength_ngtdm_MYO_ED	pm	:=	(a*b)/(c+a*b)	pm	0.0895274	0.0143729	0.164682	0.019554	0.0293233	TRUE
Global Intensity	heart_texture_Strength_ngtdm_MYO_ED	te	:=	c+a*b	te	-0.0366365	-0.0577287	-0.0155443	0.000663121	0.00169283	TRUE
Global Intensity	heart_texture_SumAverage_glcm_MYO_ED	heart_texture_SumAverage_glcm_MYO_ED	~	cardio_latent_gvrf	a	-0.488372	-0.504769	-0.471975	0	0	TRUE
Global Intensity	heart_texture_SumAverage_glcm_MYO_ED	cog_latent_g	~	heart_texture_SumAverage_glcm_MYO_ED	b	0.0285971	0.008331	0.0488633	0.00568068	0.00973023	TRUE
Global Intensity	heart_texture_SumAverage_glcm_MYO_ED	cog_latent_g	~	cardio_latent_gvrf	c	-0.0226704	-0.0459727	0.000631833	0.0565439	0.0758868	FALSE
Global Intensity	heart_texture_SumAverage_glcm_MYO_ED	de	:=	c	de	-0.0226704	-0.0459727	0.000631833	0.0565439	0.0758868	FALSE
Global Intensity	heart_texture_SumAverage_glcm_MYO_ED	ie	:=	a*b	ie	-0.013966	-0.0238763	-0.00405575	0.00574359	0.00979501	TRUE
Global Intensity	heart_texture_SumAverage_glcm_MYO_ED	pm	:=	(a*b)/(c+a*b)	pm	0.381206	0.0329114	0.7295	0.0319395	0.0453776	TRUE
Global Intensity	heart_texture_SumAverage_glcm_MYO_ED	te	:=	c+a*b	te	-0.0366365	-0.0577287	-0.0155442	0.000663129	0.00169283	TRUE
Global Intensity	heart_texture_SumAverage_glcm_MYO_ES	heart_texture_SumAverage_glcm_MYO_ES	~	cardio_latent_gvrf	a	-0.493877	-0.51015	-0.477604	0	0	TRUE
Global Intensity	heart_texture_SumAverage_glcm_MYO_ES	cog_latent_g	~	heart_texture_SumAverage_glcm_MYO_ES	b	0.0516541	0.0313223	0.0719858	6.37793e-07	3.78078e-06	TRUE
Global Intensity	heart_texture_SumAverage_glcm_MYO_ES	cog_latent_g	~	cardio_latent_gvrf	c	-0.0111257	-0.0344827	0.0122313	0.350512	0.394065	FALSE
Global Intensity	heart_texture_SumAverage_glcm_MYO_ES	de	:=	c	de	-0.0111257	-0.0344827	0.0122313	0.350512	0.394065	FALSE
Global Intensity	heart_texture_SumAverage_glcm_MYO_ES	ie	:=	a*b	ie	-0.0255108	-0.035593	-0.0154285	7.07733e-07	4.15629e-06	TRUE
Global Intensity	heart_texture_SumAverage_glcm_MYO_ES	pm	:=	(a*b)/(c+a*b)	pm	0.696321	0.210595	1.18205	0.00495819	0.00867339	TRUE
Global Intensity	heart_texture_SumAverage_glcm_MYO_ES	te	:=	c+a*b	te	-0.0366365	-0.0577287	-0.0155442	0.000663124	0.00169283	TRUE
Global Intensity	heart_texture_SumEntropy_glcm_MYO_ES	heart_texture_SumEntropy_glcm_MYO_ES	~	cardio_latent_gvrf	a	-0.186958	-0.207594	-0.166322	0	0	TRUE
Global Intensity	heart_texture_SumEntropy_glcm_MYO_ES	cog_latent_g	~	heart_texture_SumEntropy_glcm_MYO_ES	b	0.0129053	-0.00509059	0.0309011	0.159861	0.194529	FALSE
Global Intensity	heart_texture_SumEntropy_glcm_MYO_ES	cog_latent_g	~	cardio_latent_gvrf	c	-0.0342237	-0.0555828	-0.0128647	0.00168681	0.00340924	TRUE
Global Intensity	heart_texture_SumEntropy_glcm_MYO_ES	de	:=	c	de	-0.0342237	-0.0555828	-0.0128647	0.00168681	0.00340924	TRUE
Global Intensity	heart_texture_SumEntropy_glcm_MYO_ES	ie	:=	a*b	ie	-0.00241274	-0.00578798	0.0009625	0.161199	0.195653	FALSE
Global Intensity	heart_texture_SumEntropy_glcm_MYO_ES	pm	:=	(a*b)/(c+a*b)	pm	0.0658562	-0.033752	0.165465	0.195032	0.233127	FALSE
Global Intensity	heart_texture_SumEntropy_glcm_MYO_ES	te	:=	c+a*b	te	-0.0366365	-0.0577287	-0.0155442	0.000663125	0.00169283	TRUE
Global Intensity	heart_texture_SumofSquares_glcm_MYO_ES	heart_texture_SumofSquares_glcm_MYO_ES	~	cardio_latent_gvrf	a	-0.164979	-0.185873	-0.144086	0	0	TRUE
Global Intensity	heart_texture_SumofSquares_glcm_MYO_ES	cog_latent_g	~	heart_texture_SumofSquares_glcm_MYO_ES	b	0.0130954	-0.00475007	0.0309408	0.150359	0.184629	FALSE
Global Intensity	heart_texture_SumofSquares_glcm_MYO_ES	cog_latent_g	~	cardio_latent_gvrf	c	-0.034476	-0.0557726	-0.0131794	0.00150931	0.00310904	TRUE
Global Intensity	heart_texture_SumofSquares_glcm_MYO_ES	de	:=	c	de	-0.034476	-0.0557726	-0.0131794	0.00150931	0.00310904	TRUE
Global Intensity	heart_texture_SumofSquares_glcm_MYO_ES	ie	:=	a*b	ie	-0.00216046	-0.00511752	0.000796586	0.15215	0.186586	FALSE
Global Intensity	heart_texture_SumofSquares_glcm_MYO_ES	pm	:=	(a*b)/(c+a*b)	pm	0.0589703	-0.0285721	0.146513	0.186744	0.22464	FALSE
Global Intensity	heart_texture_SumofSquares_glcm_MYO_ES	te	:=	c+a*b	te	-0.0366365	-0.0577287	-0.0155442	0.000663126	0.00169283	TRUE
Global Intensity	heart_texture_ZoneEntropy_glszm_MYO_ES	heart_texture_ZoneEntropy_glszm_MYO_ES	~	cardio_latent_gvrf	a	-0.329065	-0.348334	-0.309797	0	0	TRUE
Global Intensity	heart_texture_ZoneEntropy_glszm_MYO_ES	cog_latent_g	~	heart_texture_ZoneEntropy_glszm_MYO_ES	b	0.039408	0.0209017	0.0579144	2.99813e-05	0.000152405	TRUE
Global Intensity	heart_texture_ZoneEntropy_glszm_MYO_ES	cog_latent_g	~	cardio_latent_gvrf	c	-0.0236687	-0.045617	-0.00172033	0.0345505	0.0486848	TRUE
Global Intensity	heart_texture_ZoneEntropy_glszm_MYO_ES	de	:=	c	de	-0.0236687	-0.045617	-0.00172033	0.0345505	0.0486848	TRUE
Global Intensity	heart_texture_ZoneEntropy_glszm_MYO_ES	ie	:=	a*b	ie	-0.0129678	-0.0191083	-0.00682732	3.48589e-05	0.000174849	TRUE
Global Intensity	heart_texture_ZoneEntropy_glszm_MYO_ES	pm	:=	(a*b)/(c+a*b)	pm	0.353959	0.0905361	0.617382	0.00844885	0.0135857	TRUE
Global Intensity	heart_texture_ZoneEntropy_glszm_MYO_ES	te	:=	c+a*b	te	-0.0366365	-0.0577287	-0.0155442	0.000663126	0.00169283	TRUE
Global Variance	heart_intensity_Entropy_MYO_ED	heart_intensity_Entropy_MYO_ED	~	cardio_latent_gvrf	a	-0.136244	-0.157121	-0.115367	0	0	TRUE
Global Variance	heart_intensity_Entropy_MYO_ED	cog_latent_g	~	heart_intensity_Entropy_MYO_ED	b	0.0191343	0.00119601	0.0370726	0.0365602	0.0512494	FALSE
Global Variance	heart_intensity_Entropy_MYO_ED	cog_latent_g	~	cardio_latent_gvrf	c	-0.0340295	-0.0552611	-0.012798	0.00168147	0.00340924	TRUE
Global Variance	heart_intensity_Entropy_MYO_ED	de	:=	c	de	-0.0340295	-0.0552611	-0.012798	0.00168147	0.00340924	TRUE
Global Variance	heart_intensity_Entropy_MYO_ED	ie	:=	a*b	ie	-0.00260694	-0.00508376	-0.000130118	0.0391194	0.0545134	FALSE
Global Variance	heart_intensity_Entropy_MYO_ED	pm	:=	(a*b)/(c+a*b)	pm	0.0711569	-0.00781211	0.150126	0.0773838	0.100297	FALSE
Global Variance	heart_intensity_Entropy_MYO_ED	te	:=	c+a*b	te	-0.0366365	-0.0577287	-0.0155442	0.000663122	0.00169283	TRUE
Global Variance	heart_intensity_InterquartileRange_MYO_ED	heart_intensity_InterquartileRange_MYO_ED	~	cardio_latent_gvrf	a	-0.0203627	-0.0414698	0.000744519	0.0586471	0.0781548	FALSE
Global Variance	heart_intensity_InterquartileRange_MYO_ED	cog_latent_g	~	heart_intensity_InterquartileRange_MYO_ED	b	0.00613586	-0.0117797	0.0240514	0.502052	0.53764	FALSE
Global Variance	heart_intensity_InterquartileRange_MYO_ED	cog_latent_g	~	cardio_latent_gvrf	c	-0.0365115	-0.0576066	-0.0154164	0.000693036	0.0016951	TRUE
Global Variance	heart_intensity_InterquartileRange_MYO_ED	de	:=	c	de	-0.0365115	-0.0576066	-0.0154164	0.000693036	0.0016951	TRUE
Global Variance	heart_intensity_InterquartileRange_MYO_ED	ie	:=	a*b	ie	-0.000124942	-0.000512063	0.000262178	0.527012	0.559247	FALSE
Global Variance	heart_intensity_InterquartileRange_MYO_ED	pm	:=	(a*b)/(c+a*b)	pm	0.00341033	-0.0073336	0.0141543	0.533856	0.566193	FALSE
Global Variance	heart_intensity_InterquartileRange_MYO_ED	te	:=	c+a*b	te	-0.0366365	-0.0577287	-0.0155442	0.000663123	0.00169283	TRUE
Global Variance	heart_intensity_MeanAbsoluteDeviation_MYO_ED	heart_intensity_MeanAbsoluteDeviation_MYO_ED	~	cardio_latent_gvrf	a	-0.0950811	-0.116038	-0.0741239	0	0	TRUE
Global Variance	heart_intensity_MeanAbsoluteDeviation_MYO_ED	cog_latent_g	~	heart_intensity_MeanAbsoluteDeviation_MYO_ED	b	0.0220441	0.00408795	0.0400002	0.0161205	0.0245442	TRUE
Global Variance	heart_intensity_MeanAbsoluteDeviation_MYO_ED	cog_latent_g	~	cardio_latent_gvrf	c	-0.0345405	-0.0556983	-0.0133827	0.0013758	0.00287793	TRUE
Global Variance	heart_intensity_MeanAbsoluteDeviation_MYO_ED	de	:=	c	de	-0.0345405	-0.0556983	-0.0133827	0.0013758	0.00287793	TRUE
Global Variance	heart_intensity_MeanAbsoluteDeviation_MYO_ED	ie	:=	a*b	ie	-0.00209598	-0.00386502	-0.000326928	0.0202236	0.0301362	TRUE
Global Variance	heart_intensity_MeanAbsoluteDeviation_MYO_ED	pm	:=	(a*b)/(c+a*b)	pm	0.0572101	-0.00110857	0.115529	0.0545168	0.0735841	FALSE
Global Variance	heart_intensity_MeanAbsoluteDeviation_MYO_ED	te	:=	c+a*b	te	-0.0366365	-0.0577287	-0.0155442	0.000663125	0.00169283	TRUE
Global Variance	heart_intensity_RobustMeanAbsoluteDeviation_MYO_ED	heart_intensity_RobustMeanAbsoluteDeviation_MYO_ED	~	cardio_latent_gvrf	a	-0.0232673	-0.0443129	-0.00222172	0.0302446	0.0432295	TRUE
Global Variance	heart_intensity_RobustMeanAbsoluteDeviation_MYO_ED	cog_latent_g	~	heart_intensity_RobustMeanAbsoluteDeviation_MYO_ED	b	0.00865016	-0.00931603	0.0266163	0.345343	0.389179	FALSE
Global Variance	heart_intensity_RobustMeanAbsoluteDeviation_MYO_ED	cog_latent_g	~	cardio_latent_gvrf	c	-0.0364352	-0.057531	-0.0153395	0.000711468	0.00170518	TRUE
Global Variance	heart_intensity_RobustMeanAbsoluteDeviation_MYO_ED	de	:=	c	de	-0.0364352	-0.057531	-0.0153395	0.000711468	0.00170518	TRUE
Global Variance	heart_intensity_RobustMeanAbsoluteDeviation_MYO_ED	ie	:=	a*b	ie	-0.000201266	-0.000657223	0.000254692	0.386954	0.426914	FALSE
Global Variance	heart_intensity_RobustMeanAbsoluteDeviation_MYO_ED	pm	:=	(a*b)/(c+a*b)	pm	0.00549359	-0.00733796	0.0183251	0.401401	0.441051	FALSE
Global Variance	heart_intensity_RobustMeanAbsoluteDeviation_MYO_ED	te	:=	c+a*b	te	-0.0366365	-0.0577287	-0.0155442	0.000663125	0.00169283	TRUE
Global Variance	heart_intensity_Variance_MYO_ED	heart_intensity_Variance_MYO_ED	~	cardio_latent_gvrf	a	-0.116619	-0.137797	-0.0954415	0	0	TRUE
Global Variance	heart_intensity_Variance_MYO_ED	cog_latent_g	~	heart_intensity_Variance_MYO_ED	b	0.0212588	0.00353239	0.0389852	0.0187466	0.0281571	TRUE
Global Variance	heart_intensity_Variance_MYO_ED	cog_latent_g	~	cardio_latent_gvrf	c	-0.0341573	-0.0553477	-0.0129669	0.00158143	0.00324347	TRUE
Global Variance	heart_intensity_Variance_MYO_ED	de	:=	c	de	-0.0341573	-0.0553477	-0.0129669	0.00158143	0.00324347	TRUE
Global Variance	heart_intensity_Variance_MYO_ED	ie	:=	a*b	ie	-0.00247919	-0.00459534	-0.000363045	0.0216636	0.0321049	TRUE
Global Variance	heart_intensity_Variance_MYO_ED	pm	:=	(a*b)/(c+a*b)	pm	0.06767	-0.00188248	0.137222	0.0565314	0.0758868	FALSE
Global Variance	heart_intensity_Variance_MYO_ED	te	:=	c+a*b	te	-0.0366365	-0.0577287	-0.0155442	0.000663125	0.00169283	TRUE
Global Variance	heart_texture_ClusterTendency_glcm_MYO_ED	heart_texture_ClusterTendency_glcm_MYO_ED	~	cardio_latent_gvrf	a	-0.088892	-0.110213	-0.0675707	2.22045e-16	1.99946e-15	TRUE
Global Variance	heart_texture_ClusterTendency_glcm_MYO_ED	cog_latent_g	~	heart_texture_ClusterTendency_glcm_MYO_ED	b	0.0111555	-0.0065097	0.0288208	0.215823	0.255236	FALSE
Global Variance	heart_texture_ClusterTendency_glcm_MYO_ED	cog_latent_g	~	cardio_latent_gvrf	c	-0.0356449	-0.0567949	-0.0144948	0.000955916	0.00213416	TRUE
Global Variance	heart_texture_ClusterTendency_glcm_MYO_ED	de	:=	c	de	-0.0356449	-0.0567949	-0.0144948	0.000955916	0.00213416	TRUE
Global Variance	heart_texture_ClusterTendency_glcm_MYO_ED	ie	:=	a*b	ie	-0.000991637	-0.00257994	0.000596667	0.221074	0.260955	FALSE
Global Variance	heart_texture_ClusterTendency_glcm_MYO_ED	pm	:=	(a*b)/(c+a*b)	pm	0.0270669	-0.018984	0.0731178	0.249325	0.290674	FALSE
Global Variance	heart_texture_ClusterTendency_glcm_MYO_ED	te	:=	c+a*b	te	-0.0366365	-0.0577287	-0.0155443	0.000663121	0.00169283	TRUE
Global Variance	heart_texture_Contrast_glcm_MYO_ED	heart_texture_Contrast_glcm_MYO_ED	~	cardio_latent_gvrf	a	-0.136099	-0.15697	-0.115228	0	0	TRUE
Global Variance	heart_texture_Contrast_glcm_MYO_ED	cog_latent_g	~	heart_texture_Contrast_glcm_MYO_ED	b	0.0207575	0.00281509	0.0387	0.0233613	0.0344589	TRUE
Global Variance	heart_texture_Contrast_glcm_MYO_ED	cog_latent_g	~	cardio_latent_gvrf	c	-0.0338114	-0.0550423	-0.0125806	0.00180014	0.00357569	TRUE
Global Variance	heart_texture_Contrast_glcm_MYO_ED	de	:=	c	de	-0.0338114	-0.0550423	-0.0125806	0.00180014	0.00357569	TRUE
Global Variance	heart_texture_Contrast_glcm_MYO_ED	ie	:=	a*b	ie	-0.00282508	-0.00530563	-0.000344529	0.0256026	0.0374146	TRUE
Global Variance	heart_texture_Contrast_glcm_MYO_ED	pm	:=	(a*b)/(c+a*b)	pm	0.077111	-0.00375027	0.157972	0.0616141	0.0817028	FALSE
Global Variance	heart_texture_Contrast_glcm_MYO_ED	te	:=	c+a*b	te	-0.0366365	-0.0577288	-0.0155443	0.000663116	0.00169283	TRUE
Global Variance	heart_texture_Contrast_glcm_MYO_ES	heart_texture_Contrast_glcm_MYO_ES	~	cardio_latent_gvrf	a	-0.115459	-0.136627	-0.0942917	0	0	TRUE
Global Variance	heart_texture_Contrast_glcm_MYO_ES	cog_latent_g	~	heart_texture_Contrast_glcm_MYO_ES	b	0.00839624	-0.00934812	0.0261406	0.353713	0.396956	FALSE
Global Variance	heart_texture_Contrast_glcm_MYO_ES	cog_latent_g	~	cardio_latent_gvrf	c	-0.0356671	-0.0568586	-0.0144756	0.000971053	0.00215777	TRUE
Global Variance	heart_texture_Contrast_glcm_MYO_ES	de	:=	c	de	-0.0356671	-0.0568586	-0.0144756	0.000971053	0.00215777	TRUE
Global Variance	heart_texture_Contrast_glcm_MYO_ES	ie	:=	a*b	ie	-0.000969423	-0.00302594	0.00108709	0.355533	0.39829	FALSE
Global Variance	heart_texture_Contrast_glcm_MYO_ES	pm	:=	(a*b)/(c+a*b)	pm	0.0264606	-0.0316974	0.0846186	0.372533	0.414388	FALSE
Global Variance	heart_texture_Contrast_glcm_MYO_ES	te	:=	c+a*b	te	-0.0366365	-0.0577287	-0.0155443	0.000663119	0.00169283	TRUE
Global Variance	heart_texture_Contrast_ngtdm_MYO_ED	heart_texture_Contrast_ngtdm_MYO_ED	~	cardio_latent_gvrf	a	0.241513	0.221594	0.261433	0	0	TRUE
Global Variance	heart_texture_Contrast_ngtdm_MYO_ED	cog_latent_g	~	heart_texture_Contrast_ngtdm_MYO_ED	b	-0.0434022	-0.061793	-0.0250114	3.73666e-06	2.03632e-05	TRUE
Global Variance	heart_texture_Contrast_ngtdm_MYO_ED	cog_latent_g	~	cardio_latent_gvrf	c	-0.0261543	-0.0476984	-0.0046101	0.0173425	0.0262148	TRUE
Global Variance	heart_texture_Contrast_ngtdm_MYO_ED	de	:=	c	de	-0.0261543	-0.0476984	-0.0046101	0.0173425	0.0262148	TRUE
Global Variance	heart_texture_Contrast_ngtdm_MYO_ED	ie	:=	a*b	ie	-0.0104822	-0.0150104	-0.00595406	5.70296e-06	3.04641e-05	TRUE
Global Variance	heart_texture_Contrast_ngtdm_MYO_ED	pm	:=	(a*b)/(c+a*b)	pm	0.286114	0.0808201	0.491408	0.00630349	0.0105673	TRUE
Global Variance	heart_texture_Contrast_ngtdm_MYO_ED	te	:=	c+a*b	te	-0.0366365	-0.0577287	-0.0155442	0.000663126	0.00169283	TRUE
Global Variance	heart_texture_Contrast_ngtdm_MYO_ES	heart_texture_Contrast_ngtdm_MYO_ES	~	cardio_latent_gvrf	a	0.222021	0.201749	0.242294	0	0	TRUE
Global Variance	heart_texture_Contrast_ngtdm_MYO_ES	cog_latent_g	~	heart_texture_Contrast_ngtdm_MYO_ES	b	-0.0327471	-0.0509138	-0.0145804	0.000410856	0.00169283	TRUE
Global Variance	heart_texture_Contrast_ngtdm_MYO_ES	cog_latent_g	~	cardio_latent_gvrf	c	-0.0293659	-0.050835	-0.00789682	0.00734282	0.0120323	TRUE
Global Variance	heart_texture_Contrast_ngtdm_MYO_ES	de	:=	c	de	-0.0293659	-0.050835	-0.00789682	0.00734282	0.0120323	TRUE
Global Variance	heart_texture_Contrast_ngtdm_MYO_ES	ie	:=	a*b	ie	-0.00727055	-0.01136	-0.0031811	0.000492909	0.00169283	TRUE
Global Variance	heart_texture_Contrast_ngtdm_MYO_ES	pm	:=	(a*b)/(c+a*b)	pm	0.198451	0.03904	0.357862	0.0146888	0.0225419	TRUE
Global Variance	heart_texture_Contrast_ngtdm_MYO_ES	te	:=	c+a*b	te	-0.0366365	-0.0577287	-0.0155442	0.000663125	0.00169283	TRUE
Global Variance	heart_texture_DependenceNonUniformityNormalized_gldm_MYO_ED	heart_texture_DependenceNonUniformityNormalized_gldm_MYO_ED	~	cardio_latent_gvrf	a	0.0330686	0.012104	0.0540332	0.00199107	0.00390978	TRUE
Global Variance	heart_texture_DependenceNonUniformityNormalized_gldm_MYO_ED	cog_latent_g	~	heart_texture_DependenceNonUniformityNormalized_gldm_MYO_ED	b	-0.030609	-0.0486248	-0.0125933	0.000868427	0.00197379	TRUE
Global Variance	heart_texture_DependenceNonUniformityNormalized_gldm_MYO_ED	cog_latent_g	~	cardio_latent_gvrf	c	-0.0356243	-0.056716	-0.0145326	0.000931573	0.00209403	TRUE
Global Variance	heart_texture_DependenceNonUniformityNormalized_gldm_MYO_ED	de	:=	c	de	-0.0356243	-0.056716	-0.0145326	0.000931573	0.00209403	TRUE
Global Variance	heart_texture_DependenceNonUniformityNormalized_gldm_MYO_ED	ie	:=	a*b	ie	-0.0010122	-0.00188798	-0.000136421	0.0234962	0.0346307	TRUE
Global Variance	heart_texture_DependenceNonUniformityNormalized_gldm_MYO_ED	pm	:=	(a*b)/(c+a*b)	pm	0.0276282	-0.000800155	0.0560565	0.0568063	0.0761309	FALSE
Global Variance	heart_texture_DependenceNonUniformityNormalized_gldm_MYO_ED	te	:=	c+a*b	te	-0.0366365	-0.0577287	-0.0155442	0.000663124	0.00169283	TRUE
Global Variance	heart_texture_DependenceNonUniformityNormalized_gldm_MYO_ES	heart_texture_DependenceNonUniformityNormalized_gldm_MYO_ES	~	cardio_latent_gvrf	a	0.0217466	0.000438788	0.0430543	0.0454652	0.0622553	FALSE
Global Variance	heart_texture_DependenceNonUniformityNormalized_gldm_MYO_ES	cog_latent_g	~	heart_texture_DependenceNonUniformityNormalized_gldm_MYO_ES	b	-0.0336714	-0.0513986	-0.0159441	0.000197041	0.000915489	TRUE
Global Variance	heart_texture_DependenceNonUniformityNormalized_gldm_MYO_ES	cog_latent_g	~	cardio_latent_gvrf	c	-0.0359042	-0.0569884	-0.0148201	0.000844976	0.00192594	TRUE
Global Variance	heart_texture_DependenceNonUniformityNormalized_gldm_MYO_ES	de	:=	c	de	-0.0359042	-0.0569884	-0.0148201	0.000844976	0.00192594	TRUE
Global Variance	heart_texture_DependenceNonUniformityNormalized_gldm_MYO_ES	ie	:=	a*b	ie	-0.000732236	-0.0015468	8.23267e-05	0.0780907	0.101144	FALSE
Global Variance	heart_texture_DependenceNonUniformityNormalized_gldm_MYO_ES	pm	:=	(a*b)/(c+a*b)	pm	0.0199865	-0.00474763	0.0447207	0.113249	0.142579	FALSE
Global Variance	heart_texture_DependenceNonUniformityNormalized_gldm_MYO_ES	te	:=	c+a*b	te	-0.0366365	-0.0577287	-0.0155442	0.000663126	0.00169283	TRUE
Global Variance	heart_texture_DifferenceAverage_glcm_MYO_ED	heart_texture_DifferenceAverage_glcm_MYO_ED	~	cardio_latent_gvrf	a	-0.0988996	-0.119676	-0.0781236	0	0	TRUE
Global Variance	heart_texture_DifferenceAverage_glcm_MYO_ED	cog_latent_g	~	heart_texture_DifferenceAverage_glcm_MYO_ED	b	0.0107191	-0.00739362	0.0288319	0.246086	0.287786	FALSE
Global Variance	heart_texture_DifferenceAverage_glcm_MYO_ED	cog_latent_g	~	cardio_latent_gvrf	c	-0.0355764	-0.0567442	-0.0144085	0.000987466	0.00218142	TRUE
Global Variance	heart_texture_DifferenceAverage_glcm_MYO_ED	de	:=	c	de	-0.0355764	-0.0567442	-0.0144085	0.000987466	0.00218142	TRUE
Global Variance	heart_texture_DifferenceAverage_glcm_MYO_ED	ie	:=	a*b	ie	-0.00106012	-0.00286534	0.000745105	0.249736	0.290974	FALSE
Global Variance	heart_texture_DifferenceAverage_glcm_MYO_ED	pm	:=	(a*b)/(c+a*b)	pm	0.0289362	-0.0230643	0.0809367	0.275431	0.318752	FALSE
Global Variance	heart_texture_DifferenceAverage_glcm_MYO_ED	te	:=	c+a*b	te	-0.0366365	-0.0577287	-0.0155442	0.000663125	0.00169283	TRUE
Global Variance	heart_texture_DifferenceAverage_glcm_MYO_ES	heart_texture_DifferenceAverage_glcm_MYO_ES	~	cardio_latent_gvrf	a	-0.0712237	-0.09243	-0.0500174	4.61788e-11	3.66908e-10	TRUE
Global Variance	heart_texture_DifferenceAverage_glcm_MYO_ES	cog_latent_g	~	heart_texture_DifferenceAverage_glcm_MYO_ES	b	-0.00268956	-0.020479	0.0150999	0.766983	0.791057	FALSE
Global Variance	heart_texture_DifferenceAverage_glcm_MYO_ES	cog_latent_g	~	cardio_latent_gvrf	c	-0.036828	-0.0579581	-0.015698	0.000635324	0.00169283	TRUE
Global Variance	heart_texture_DifferenceAverage_glcm_MYO_ES	de	:=	c	de	-0.036828	-0.0579581	-0.015698	0.000635324	0.00169283	TRUE
Global Variance	heart_texture_DifferenceAverage_glcm_MYO_ES	ie	:=	a*b	ie	0.00019156	-0.00107676	0.00145988	0.767213	0.791057	FALSE
Global Variance	heart_texture_DifferenceAverage_glcm_MYO_ES	pm	:=	(a*b)/(c+a*b)	pm	-0.00522867	-0.039979	0.0295217	0.768067	0.791507	FALSE
Global Variance	heart_texture_DifferenceAverage_glcm_MYO_ES	te	:=	c+a*b	te	-0.0366365	-0.0577287	-0.0155442	0.000663124	0.00169283	TRUE
Global Variance	heart_texture_DifferenceEntropy_glcm_MYO_ED	heart_texture_DifferenceEntropy_glcm_MYO_ED	~	cardio_latent_gvrf	a	-0.12754	-0.148081	-0.107	0	0	TRUE
Global Variance	heart_texture_DifferenceEntropy_glcm_MYO_ED	cog_latent_g	~	heart_texture_DifferenceEntropy_glcm_MYO_ED	b	0.0281866	0.00993787	0.0464352	0.00246731	0.00472235	TRUE
Global Variance	heart_texture_DifferenceEntropy_glcm_MYO_ED	cog_latent_g	~	cardio_latent_gvrf	c	-0.0330415	-0.0542566	-0.0118265	0.00226895	0.0043916	TRUE
Global Variance	heart_texture_DifferenceEntropy_glcm_MYO_ED	de	:=	c	de	-0.0330415	-0.0542566	-0.0118265	0.00226895	0.0043916	TRUE
Global Variance	heart_texture_DifferenceEntropy_glcm_MYO_ED	ie	:=	a*b	ie	-0.00359492	-0.00599403	-0.00119582	0.00331511	0.00615802	TRUE
Global Variance	heart_texture_DifferenceEntropy_glcm_MYO_ED	pm	:=	(a*b)/(c+a*b)	pm	0.0981242	0.0118776	0.184371	0.0257552	0.0375506	TRUE
Global Variance	heart_texture_DifferenceEntropy_glcm_MYO_ED	te	:=	c+a*b	te	-0.0366365	-0.0577287	-0.0155442	0.000663126	0.00169283	TRUE
Global Variance	heart_texture_DifferenceEntropy_glcm_MYO_ES	heart_texture_DifferenceEntropy_glcm_MYO_ES	~	cardio_latent_gvrf	a	-0.112788	-0.133832	-0.0917442	0	0	TRUE
Global Variance	heart_texture_DifferenceEntropy_glcm_MYO_ES	cog_latent_g	~	heart_texture_DifferenceEntropy_glcm_MYO_ES	b	0.0106566	-0.00719752	0.0285107	0.242064	0.283432	FALSE
Global Variance	heart_texture_DifferenceEntropy_glcm_MYO_ES	cog_latent_g	~	cardio_latent_gvrf	c	-0.0354346	-0.0566224	-0.0142467	0.00104606	0.00229478	TRUE
Global Variance	heart_texture_DifferenceEntropy_glcm_MYO_ES	de	:=	c	de	-0.0354346	-0.0566224	-0.0142467	0.00104606	0.00229478	TRUE
Global Variance	heart_texture_DifferenceEntropy_glcm_MYO_ES	ie	:=	a*b	ie	-0.00120193	-0.00322822	0.000824349	0.244994	0.286685	FALSE
Global Variance	heart_texture_DifferenceEntropy_glcm_MYO_ES	pm	:=	(a*b)/(c+a*b)	pm	0.032807	-0.025624	0.091238	0.271135	0.31455	FALSE
Global Variance	heart_texture_DifferenceEntropy_glcm_MYO_ES	te	:=	c+a*b	te	-0.0366365	-0.0577287	-0.0155442	0.000663123	0.00169283	TRUE
Global Variance	heart_texture_DifferenceVariance_glcm_MYO_ED	heart_texture_DifferenceVariance_glcm_MYO_ED	~	cardio_latent_gvrf	a	-0.161748	-0.182585	-0.14091	0	0	TRUE
Global Variance	heart_texture_DifferenceVariance_glcm_MYO_ED	cog_latent_g	~	heart_texture_DifferenceVariance_glcm_MYO_ED	b	0.0326031	0.0147152	0.0504911	0.000353882	0.00161251	TRUE
Global Variance	heart_texture_DifferenceVariance_glcm_MYO_ED	cog_latent_g	~	cardio_latent_gvrf	c	-0.031363	-0.0526457	-0.0100803	0.00387353	0.00695618	TRUE
Global Variance	heart_texture_DifferenceVariance_glcm_MYO_ED	de	:=	c	de	-0.031363	-0.0526457	-0.0100803	0.00387353	0.00695618	TRUE
Global Variance	heart_texture_DifferenceVariance_glcm_MYO_ED	ie	:=	a*b	ie	-0.00527348	-0.00824688	-0.00230008	0.000508775	0.00169283	TRUE
Global Variance	heart_texture_DifferenceVariance_glcm_MYO_ED	pm	:=	(a*b)/(c+a*b)	pm	0.143941	0.0283056	0.259576	0.0146981	0.0225419	TRUE
Global Variance	heart_texture_DifferenceVariance_glcm_MYO_ED	te	:=	c+a*b	te	-0.0366365	-0.0577287	-0.0155442	0.000663123	0.00169283	TRUE
Global Variance	heart_texture_DifferenceVariance_glcm_MYO_ES	heart_texture_DifferenceVariance_glcm_MYO_ES	~	cardio_latent_gvrf	a	-0.139446	-0.160533	-0.118358	0	0	TRUE
Global Variance	heart_texture_DifferenceVariance_glcm_MYO_ES	cog_latent_g	~	heart_texture_DifferenceVariance_glcm_MYO_ES	b	0.018983	0.00123363	0.0367324	0.0360656	0.0506311	FALSE
Global Variance	heart_texture_DifferenceVariance_glcm_MYO_ES	cog_latent_g	~	cardio_latent_gvrf	c	-0.0339894	-0.0552246	-0.0127542	0.00170599	0.00343925	TRUE
Global Variance	heart_texture_DifferenceVariance_glcm_MYO_ES	de	:=	c	de	-0.0339894	-0.0552246	-0.0127542	0.00170599	0.00343925	TRUE
Global Variance	heart_texture_DifferenceVariance_glcm_MYO_ES	ie	:=	a*b	ie	-0.0026471	-0.00515477	-0.000139435	0.0385512	0.053801	FALSE
Global Variance	heart_texture_DifferenceVariance_glcm_MYO_ES	pm	:=	(a*b)/(c+a*b)	pm	0.0722532	-0.00776275	0.152269	0.0767575	0.0996214	FALSE
Global Variance	heart_texture_DifferenceVariance_glcm_MYO_ES	te	:=	c+a*b	te	-0.0366365	-0.0577287	-0.0155442	0.000663124	0.00169283	TRUE
Global Variance	heart_texture_GrayLevelVariance_gldm_MYO_ED	heart_texture_GrayLevelVariance_gldm_MYO_ED	~	cardio_latent_gvrf	a	-0.095845	-0.117088	-0.0746017	0	0	TRUE
Global Variance	heart_texture_GrayLevelVariance_gldm_MYO_ED	cog_latent_g	~	heart_texture_GrayLevelVariance_gldm_MYO_ED	b	0.0175142	-0.00020097	0.0352293	0.0526563	0.0711744	FALSE
Global Variance	heart_texture_GrayLevelVariance_gldm_MYO_ED	cog_latent_g	~	cardio_latent_gvrf	c	-0.0349578	-0.0561163	-0.0137993	0.00120273	0.00256701	TRUE
Global Variance	heart_texture_GrayLevelVariance_gldm_MYO_ED	de	:=	c	de	-0.0349578	-0.0561163	-0.0137993	0.00120273	0.00256701	TRUE
Global Variance	heart_texture_GrayLevelVariance_gldm_MYO_ED	ie	:=	a*b	ie	-0.00167865	-0.00341709	5.97963e-05	0.058418	0.0779395	FALSE
Global Variance	heart_texture_GrayLevelVariance_gldm_MYO_ED	pm	:=	(a*b)/(c+a*b)	pm	0.045819	-0.00840127	0.100039	0.0976664	0.124034	FALSE
Global Variance	heart_texture_GrayLevelVariance_gldm_MYO_ED	te	:=	c+a*b	te	-0.0366365	-0.0577287	-0.0155442	0.000663124	0.00169283	TRUE
Global Variance	heart_texture_GrayLevelVariance_glrlm_MYO_ED	heart_texture_GrayLevelVariance_glrlm_MYO_ED	~	cardio_latent_gvrf	a	-0.129099	-0.150241	-0.107957	0	0	TRUE
Global Variance	heart_texture_GrayLevelVariance_glrlm_MYO_ED	cog_latent_g	~	heart_texture_GrayLevelVariance_glrlm_MYO_ED	b	0.0251393	0.00741446	0.0428642	0.00543866	0.00937512	TRUE
Global Variance	heart_texture_GrayLevelVariance_glrlm_MYO_ED	cog_latent_g	~	cardio_latent_gvrf	c	-0.033391	-0.0546028	-0.0121793	0.0020333	0.00397207	TRUE
Global Variance	heart_texture_GrayLevelVariance_glrlm_MYO_ED	de	:=	c	de	-0.033391	-0.0546028	-0.0121793	0.0020333	0.00397207	TRUE
Global Variance	heart_texture_GrayLevelVariance_glrlm_MYO_ED	ie	:=	a*b	ie	-0.00324547	-0.00559533	-0.000895604	0.00679013	0.0112141	TRUE
Global Variance	heart_texture_GrayLevelVariance_glrlm_MYO_ED	pm	:=	(a*b)/(c+a*b)	pm	0.0885857	0.00682854	0.170343	0.0336982	0.0476614	TRUE
Global Variance	heart_texture_GrayLevelVariance_glrlm_MYO_ED	te	:=	c+a*b	te	-0.0366365	-0.0577287	-0.0155442	0.000663124	0.00169283	TRUE
Global Variance	heart_texture_GrayLevelVariance_glszm_MYO_ED	heart_texture_GrayLevelVariance_glszm_MYO_ED	~	cardio_latent_gvrf	a	-0.332707	-0.352026	-0.313388	0	0	TRUE
Global Variance	heart_texture_GrayLevelVariance_glszm_MYO_ED	cog_latent_g	~	heart_texture_GrayLevelVariance_glszm_MYO_ED	b	0.0462101	0.0277901	0.06463	8.79017e-07	5.08325e-06	TRUE
Global Variance	heart_texture_GrayLevelVariance_glszm_MYO_ED	cog_latent_g	~	cardio_latent_gvrf	c	-0.0212621	-0.043217	0.000692932	0.0576823	0.0770319	FALSE
Global Variance	heart_texture_GrayLevelVariance_glszm_MYO_ED	de	:=	c	de	-0.0212621	-0.043217	0.000692932	0.0576823	0.0770319	FALSE
Global Variance	heart_texture_GrayLevelVariance_glszm_MYO_ED	ie	:=	a*b	ie	-0.0153744	-0.0215726	-0.00917629	1.16395e-06	6.6296e-06	TRUE
Global Variance	heart_texture_GrayLevelVariance_glszm_MYO_ED	pm	:=	(a*b)/(c+a*b)	pm	0.419648	0.125383	0.713913	0.00518864	0.00900158	TRUE
Global Variance	heart_texture_GrayLevelVariance_glszm_MYO_ED	te	:=	c+a*b	te	-0.0366365	-0.0577287	-0.0155442	0.000663126	0.00169283	TRUE
Global Variance	heart_texture_InverseVariance_glcm_MYO_ED	heart_texture_InverseVariance_glcm_MYO_ED	~	cardio_latent_gvrf	a	0.00582594	-0.0155144	0.0271662	0.592599	0.626737	FALSE
Global Variance	heart_texture_InverseVariance_glcm_MYO_ED	cog_latent_g	~	heart_texture_InverseVariance_glcm_MYO_ED	b	-0.0157039	-0.0334235	0.00201575	0.0823867	0.106199	FALSE
Global Variance	heart_texture_InverseVariance_glcm_MYO_ED	cog_latent_g	~	cardio_latent_gvrf	c	-0.036545	-0.0576349	-0.0154551	0.00068313	0.0016951	TRUE
Global Variance	heart_texture_InverseVariance_glcm_MYO_ED	de	:=	c	de	-0.036545	-0.0576349	-0.0154551	0.00068313	0.0016951	TRUE
Global Variance	heart_texture_InverseVariance_glcm_MYO_ED	ie	:=	a*b	ie	-9.14898e-05	-0.000442158	0.000259179	0.609101	0.640919	FALSE
Global Variance	heart_texture_InverseVariance_glcm_MYO_ED	pm	:=	(a*b)/(c+a*b)	pm	0.00249723	-0.00716041	0.0121549	0.612296	0.643608	FALSE
Global Variance	heart_texture_InverseVariance_glcm_MYO_ED	te	:=	c+a*b	te	-0.0366365	-0.0577287	-0.0155442	0.000663126	0.00169283	TRUE
Global Variance	heart_texture_InverseVariance_glcm_MYO_ES	heart_texture_InverseVariance_glcm_MYO_ES	~	cardio_latent_gvrf	a	0.0222016	0.000961216	0.043442	0.0404953	0.0562237	FALSE
Global Variance	heart_texture_InverseVariance_glcm_MYO_ES	cog_latent_g	~	heart_texture_InverseVariance_glcm_MYO_ES	b	-0.0178785	-0.035676	-8.09405e-05	0.0489671	0.0665686	FALSE
Global Variance	heart_texture_InverseVariance_glcm_MYO_ES	cog_latent_g	~	cardio_latent_gvrf	c	-0.0362396	-0.0573324	-0.0151467	0.000758777	0.00176271	TRUE
Global Variance	heart_texture_InverseVariance_glcm_MYO_ES	de	:=	c	de	-0.0362396	-0.0573324	-0.0151467	0.000758777	0.00176271	TRUE
Global Variance	heart_texture_InverseVariance_glcm_MYO_ES	ie	:=	a*b	ie	-0.000396931	-0.000945003	0.000151141	0.155763	0.190646	FALSE
Global Variance	heart_texture_InverseVariance_glcm_MYO_ES	pm	:=	(a*b)/(c+a*b)	pm	0.0108343	-0.00530508	0.0269737	0.188269	0.226043	FALSE
Global Variance	heart_texture_InverseVariance_glcm_MYO_ES	te	:=	c+a*b	te	-0.0366365	-0.0577287	-0.0155443	0.000663119	0.00169283	TRUE
Global Variance	heart_texture_JointEntropy_glcm_MYO_ED	heart_texture_JointEntropy_glcm_MYO_ED	~	cardio_latent_gvrf	a	-0.125512	-0.146421	-0.104603	0	0	TRUE
Global Variance	heart_texture_JointEntropy_glcm_MYO_ED	cog_latent_g	~	heart_texture_JointEntropy_glcm_MYO_ED	b	0.00995329	-0.00798855	0.0278951	0.276906	0.319872	FALSE
Global Variance	heart_texture_JointEntropy_glcm_MYO_ED	cog_latent_g	~	cardio_latent_gvrf	c	-0.0353872	-0.0565993	-0.0141752	0.0010765	0.00234524	TRUE
Global Variance	heart_texture_JointEntropy_glcm_MYO_ED	de	:=	c	de	-0.0353872	-0.0565993	-0.0141752	0.0010765	0.00234524	TRUE
Global Variance	heart_texture_JointEntropy_glcm_MYO_ED	ie	:=	a*b	ie	-0.00124926	-0.00351087	0.00101236	0.278971	0.321864	FALSE
Global Variance	heart_texture_JointEntropy_glcm_MYO_ED	pm	:=	(a*b)/(c+a*b)	pm	0.0340987	-0.0306697	0.0988672	0.302136	0.346896	FALSE
Global Variance	heart_texture_JointEntropy_glcm_MYO_ED	te	:=	c+a*b	te	-0.0366365	-0.0577287	-0.0155442	0.000663123	0.00169283	TRUE
Global Variance	heart_texture_RunLengthNonUniformityNormalized_glrlm_MYO_ED	heart_texture_RunLengthNonUniformityNormalized_glrlm_MYO_ED	~	cardio_latent_gvrf	a	0.0095283	-0.0111505	0.0302071	0.36647	0.408365	FALSE
Global Variance	heart_texture_RunLengthNonUniformityNormalized_glrlm_MYO_ED	cog_latent_g	~	heart_texture_RunLengthNonUniformityNormalized_glrlm_MYO_ED	b	-0.0151571	-0.0334436	0.00312938	0.104258	0.131874	FALSE
Global Variance	heart_texture_RunLengthNonUniformityNormalized_glrlm_MYO_ED	cog_latent_g	~	cardio_latent_gvrf	c	-0.0364921	-0.0575828	-0.0154013	0.000695853	0.0016951	TRUE
Global Variance	heart_texture_RunLengthNonUniformityNormalized_glrlm_MYO_ED	de	:=	c	de	-0.0364921	-0.0575828	-0.0154013	0.000695853	0.0016951	TRUE
Global Variance	heart_texture_RunLengthNonUniformityNormalized_glrlm_MYO_ED	ie	:=	a*b	ie	-0.000144421	-0.000503034	0.000214191	0.429924	0.46885	FALSE
Global Variance	heart_texture_RunLengthNonUniformityNormalized_glrlm_MYO_ED	pm	:=	(a*b)/(c+a*b)	pm	0.00394201	-0.00607803	0.0139621	0.440662	0.478079	FALSE
Global Variance	heart_texture_RunLengthNonUniformityNormalized_glrlm_MYO_ED	te	:=	c+a*b	te	-0.0366365	-0.0577287	-0.0155442	0.000663124	0.00169283	TRUE
Global Variance	heart_texture_RunLengthNonUniformityNormalized_glrlm_MYO_ES	heart_texture_RunLengthNonUniformityNormalized_glrlm_MYO_ES	~	cardio_latent_gvrf	a	0.0107935	-0.0103736	0.0319606	0.31759	0.362002	FALSE
Global Variance	heart_texture_RunLengthNonUniformityNormalized_glrlm_MYO_ES	cog_latent_g	~	heart_texture_RunLengthNonUniformityNormalized_glrlm_MYO_ES	b	-0.0312674	-0.0491187	-0.0134161	0.000597016	0.00169283	TRUE
Global Variance	heart_texture_RunLengthNonUniformityNormalized_glrlm_MYO_ES	cog_latent_g	~	cardio_latent_gvrf	c	-0.036299	-0.057382	-0.015216	0.000739486	0.00174833	TRUE
Global Variance	heart_texture_RunLengthNonUniformityNormalized_glrlm_MYO_ES	de	:=	c	de	-0.036299	-0.057382	-0.015216	0.000739486	0.00174833	TRUE
Global Variance	heart_texture_RunLengthNonUniformityNormalized_glrlm_MYO_ES	ie	:=	a*b	ie	-0.000337485	-0.00102682	0.000351851	0.337277	0.381682	FALSE
Global Variance	heart_texture_RunLengthNonUniformityNormalized_glrlm_MYO_ES	pm	:=	(a*b)/(c+a*b)	pm	0.00921171	-0.0101847	0.0286081	0.351945	0.395206	FALSE
Global Variance	heart_texture_RunLengthNonUniformityNormalized_glrlm_MYO_ES	te	:=	c+a*b	te	-0.0366365	-0.0577287	-0.0155443	0.00066312	0.00169283	TRUE
Global Variance	heart_texture_RunPercentage_glrlm_MYO_ED	heart_texture_RunPercentage_glrlm_MYO_ED	~	cardio_latent_gvrf	a	0.0204357	-0.000286365	0.0411577	0.0532512	0.0719271	FALSE
Global Variance	heart_texture_RunPercentage_glrlm_MYO_ED	cog_latent_g	~	heart_texture_RunPercentage_glrlm_MYO_ED	b	-0.0186206	-0.0368639	-0.00037724	0.0454471	0.0622553	FALSE
Global Variance	heart_texture_RunPercentage_glrlm_MYO_ED	cog_latent_g	~	cardio_latent_gvrf	c	-0.036256	-0.0573483	-0.0151636	0.000754367	0.00176271	TRUE
Global Variance	heart_texture_RunPercentage_glrlm_MYO_ED	de	:=	c	de	-0.036256	-0.0573483	-0.0151636	0.000754367	0.00176271	TRUE
Global Variance	heart_texture_RunPercentage_glrlm_MYO_ED	ie	:=	a*b	ie	-0.000380524	-0.000917098	0.000156051	0.164544	0.199457	FALSE
Global Variance	heart_texture_RunPercentage_glrlm_MYO_ED	pm	:=	(a*b)/(c+a*b)	pm	0.0103865	-0.00536329	0.0261362	0.196172	0.234341	FALSE
Global Variance	heart_texture_RunPercentage_glrlm_MYO_ED	te	:=	c+a*b	te	-0.0366365	-0.0577287	-0.0155442	0.000663124	0.00169283	TRUE
Global Variance	heart_texture_RunPercentage_glrlm_MYO_ES	heart_texture_RunPercentage_glrlm_MYO_ES	~	cardio_latent_gvrf	a	0.00709071	-0.0140065	0.0281879	0.510063	0.544625	FALSE
Global Variance	heart_texture_RunPercentage_glrlm_MYO_ES	cog_latent_g	~	heart_texture_RunPercentage_glrlm_MYO_ES	b	-0.0261577	-0.044074	-0.0082415	0.00421573	0.00750655	TRUE
Global Variance	heart_texture_RunPercentage_glrlm_MYO_ES	cog_latent_g	~	cardio_latent_gvrf	c	-0.036451	-0.0575366	-0.0153655	0.00070346	0.00169674	TRUE
Global Variance	heart_texture_RunPercentage_glrlm_MYO_ES	de	:=	c	de	-0.036451	-0.0575366	-0.0153655	0.00070346	0.00169674	TRUE
Global Variance	heart_texture_RunPercentage_glrlm_MYO_ES	ie	:=	a*b	ie	-0.000185477	-0.000751772	0.000380818	0.520911	0.554017	FALSE
Global Variance	heart_texture_RunPercentage_glrlm_MYO_ES	pm	:=	(a*b)/(c+a*b)	pm	0.00506263	-0.0105945	0.0207198	0.52625	0.558753	FALSE
Global Variance	heart_texture_RunPercentage_glrlm_MYO_ES	te	:=	c+a*b	te	-0.0366365	-0.0577287	-0.0155443	0.000663122	0.00169283	TRUE
Global Variance	heart_texture_ShortRunEmphasis_glrlm_MYO_ED	heart_texture_ShortRunEmphasis_glrlm_MYO_ED	~	cardio_latent_gvrf	a	0.000876337	-0.019755	0.0215077	0.933652	0.938847	FALSE
Global Variance	heart_texture_ShortRunEmphasis_glrlm_MYO_ED	cog_latent_g	~	heart_texture_ShortRunEmphasis_glrlm_MYO_ED	b	-0.00940255	-0.0277343	0.00892924	0.31476	0.359644	FALSE
Global Variance	heart_texture_ShortRunEmphasis_glrlm_MYO_ED	cog_latent_g	~	cardio_latent_gvrf	c	-0.0366282	-0.0577196	-0.0155369	0.000664642	0.00169283	TRUE
Global Variance	heart_texture_ShortRunEmphasis_glrlm_MYO_ED	de	:=	c	de	-0.0366282	-0.0577196	-0.0155369	0.000664642	0.00169283	TRUE
Global Variance	heart_texture_ShortRunEmphasis_glrlm_MYO_ED	ie	:=	a*b	ie	-8.2398e-06	-8.2398e-06	-8.2398e-06			FALSE
Global Variance	heart_texture_ShortRunEmphasis_glrlm_MYO_ED	pm	:=	(a*b)/(c+a*b)	pm	0.000224907	-0.00508854	0.00553835	0.933882	0.938847	FALSE
Global Variance	heart_texture_ShortRunEmphasis_glrlm_MYO_ED	te	:=	c+a*b	te	-0.0366365	-0.0577287	-0.0155442	0.000663126	0.00169283	TRUE
Global Variance	heart_texture_ShortRunEmphasis_glrlm_MYO_ES	heart_texture_ShortRunEmphasis_glrlm_MYO_ES	~	cardio_latent_gvrf	a	0.0126972	-0.00843451	0.033829	0.23893	0.280109	FALSE
Global Variance	heart_texture_ShortRunEmphasis_glrlm_MYO_ES	cog_latent_g	~	heart_texture_ShortRunEmphasis_glrlm_MYO_ES	b	-0.0259903	-0.0438763	-0.0081043	0.00439894	0.00781071	TRUE
Global Variance	heart_texture_ShortRunEmphasis_glrlm_MYO_ES	cog_latent_g	~	cardio_latent_gvrf	c	-0.0363065	-0.0573931	-0.0152199	0.00073915	0.00174833	TRUE
Global Variance	heart_texture_ShortRunEmphasis_glrlm_MYO_ES	de	:=	c	de	-0.0363065	-0.0573931	-0.0152199	0.00073915	0.00174833	TRUE
Global Variance	heart_texture_ShortRunEmphasis_glrlm_MYO_ES	ie	:=	a*b	ie	-0.000330005	-0.000924351	0.00026434	0.276483	0.319578	FALSE
Global Variance	heart_texture_ShortRunEmphasis_glrlm_MYO_ES	pm	:=	(a*b)/(c+a*b)	pm	0.00900756	-0.00790692	0.025922	0.296601	0.341163	FALSE
Global Variance	heart_texture_ShortRunEmphasis_glrlm_MYO_ES	te	:=	c+a*b	te	-0.0366365	-0.0577287	-0.0155443	0.000663119	0.00169283	TRUE
Global Variance	heart_texture_SmallDependenceEmphasis_gldm_MYO_ED	heart_texture_SmallDependenceEmphasis_gldm_MYO_ED	~	cardio_latent_gvrf	a	-0.123461	-0.144069	-0.102853	0	0	TRUE
Global Variance	heart_texture_SmallDependenceEmphasis_gldm_MYO_ED	cog_latent_g	~	heart_texture_SmallDependenceEmphasis_gldm_MYO_ED	b	0.0162449	-0.00196212	0.034452	0.0803353	0.103908	FALSE
Global Variance	heart_texture_SmallDependenceEmphasis_gldm_MYO_ED	cog_latent_g	~	cardio_latent_gvrf	c	-0.0346309	-0.0558414	-0.0134203	0.00137396	0.00287793	TRUE
Global Variance	heart_texture_SmallDependenceEmphasis_gldm_MYO_ED	de	:=	c	de	-0.0346309	-0.0558414	-0.0134203	0.00137396	0.00287793	TRUE
Global Variance	heart_texture_SmallDependenceEmphasis_gldm_MYO_ED	ie	:=	a*b	ie	-0.00200561	-0.00427851	0.000267282	0.083723	0.107701	FALSE
Global Variance	heart_texture_SmallDependenceEmphasis_gldm_MYO_ED	pm	:=	(a*b)/(c+a*b)	pm	0.0547436	-0.014795	0.124282	0.12284	0.153327	FALSE
Global Variance	heart_texture_SmallDependenceEmphasis_gldm_MYO_ED	te	:=	c+a*b	te	-0.0366365	-0.0577287	-0.0155442	0.000663124	0.00169283	TRUE
Global Variance	heart_texture_SmallDependenceEmphasis_gldm_MYO_ES	heart_texture_SmallDependenceEmphasis_gldm_MYO_ES	~	cardio_latent_gvrf	a	-0.124515	-0.145511	-0.103519	0	0	TRUE
Global Variance	heart_texture_SmallDependenceEmphasis_gldm_MYO_ES	cog_latent_g	~	heart_texture_SmallDependenceEmphasis_gldm_MYO_ES	b	-0.00215575	-0.0200267	0.0157152	0.8131	0.831159	FALSE
Global Variance	heart_texture_SmallDependenceEmphasis_gldm_MYO_ES	cog_latent_g	~	cardio_latent_gvrf	c	-0.0369049	-0.0581139	-0.0156959	0.000648564	0.00169283	TRUE
Global Variance	heart_texture_SmallDependenceEmphasis_gldm_MYO_ES	de	:=	c	de	-0.0369049	-0.0581139	-0.0156959	0.000648564	0.00169283	TRUE
Global Variance	heart_texture_SmallDependenceEmphasis_gldm_MYO_ES	ie	:=	a*b	ie	0.000268424	-0.00195724	0.00249409	0.813138	0.831159	FALSE
Global Variance	heart_texture_SmallDependenceEmphasis_gldm_MYO_ES	pm	:=	(a*b)/(c+a*b)	pm	-0.00732669	-0.0682235	0.0535701	0.813581	0.831162	FALSE
Global Variance	heart_texture_SmallDependenceEmphasis_gldm_MYO_ES	te	:=	c+a*b	te	-0.0366365	-0.0577287	-0.0155442	0.000663123	0.00169283	TRUE
Global Variance	heart_texture_SumEntropy_glcm_MYO_ED	heart_texture_SumEntropy_glcm_MYO_ED	~	cardio_latent_gvrf	a	-0.138778	-0.159751	-0.117805	0	0	TRUE
Global Variance	heart_texture_SumEntropy_glcm_MYO_ED	cog_latent_g	~	heart_texture_SumEntropy_glcm_MYO_ED	b	0.00958588	-0.00826751	0.0274393	0.29264	0.337017	FALSE
Global Variance	heart_texture_SumEntropy_glcm_MYO_ED	cog_latent_g	~	cardio_latent_gvrf	c	-0.0353062	-0.0565435	-0.0140689	0.00112059	0.00242568	TRUE
Global Variance	heart_texture_SumEntropy_glcm_MYO_ED	de	:=	c	de	-0.0353062	-0.0565435	-0.0140689	0.00112059	0.00242568	TRUE
Global Variance	heart_texture_SumEntropy_glcm_MYO_ED	ie	:=	a*b	ie	-0.00133031	-0.00381622	0.0011556	0.294245	0.338659	FALSE
Global Variance	heart_texture_SumEntropy_glcm_MYO_ED	pm	:=	(a*b)/(c+a*b)	pm	0.036311	-0.0346824	0.107304	0.31612	0.360884	FALSE
Global Variance	heart_texture_SumEntropy_glcm_MYO_ED	te	:=	c+a*b	te	-0.0366365	-0.0577287	-0.0155443	0.00066312	0.00169283	TRUE
Global Variance	heart_texture_SumofSquares_glcm_MYO_ED	heart_texture_SumofSquares_glcm_MYO_ED	~	cardio_latent_gvrf	a	-0.105454	-0.126656	-0.0842508	0	0	TRUE
Global Variance	heart_texture_SumofSquares_glcm_MYO_ED	cog_latent_g	~	heart_texture_SumofSquares_glcm_MYO_ED	b	0.0142078	-0.00352518	0.0319408	0.116336	0.146174	FALSE
Global Variance	heart_texture_SumofSquares_glcm_MYO_ED	cog_latent_g	~	cardio_latent_gvrf	c	-0.0351382	-0.0563122	-0.0139642	0.00114371	0.00246608	TRUE
Global Variance	heart_texture_SumofSquares_glcm_MYO_ED	de	:=	c	de	-0.0351382	-0.0563122	-0.0139642	0.00114371	0.00246608	TRUE
Global Variance	heart_texture_SumofSquares_glcm_MYO_ED	ie	:=	a*b	ie	-0.00149826	-0.00339256	0.000396033	0.121093	0.151446	FALSE
Global Variance	heart_texture_SumofSquares_glcm_MYO_ED	pm	:=	(a*b)/(c+a*b)	pm	0.0408954	-0.0158822	0.097673	0.158035	0.192803	FALSE
Global Variance	heart_texture_SumofSquares_glcm_MYO_ED	te	:=	c+a*b	te	-0.0366365	-0.0577287	-0.0155442	0.000663124	0.00169283	TRUE
Global Variance	heart_texture_ZoneEntropy_glszm_MYO_ED	heart_texture_ZoneEntropy_glszm_MYO_ED	~	cardio_latent_gvrf	a	-0.22641	-0.246961	-0.205858	0	0	TRUE
Global Variance	heart_texture_ZoneEntropy_glszm_MYO_ED	cog_latent_g	~	heart_texture_ZoneEntropy_glszm_MYO_ED	b	0.00590186	-0.0120116	0.0238153	0.518448	0.551914	FALSE
Global Variance	heart_texture_ZoneEntropy_glszm_MYO_ED	cog_latent_g	~	cardio_latent_gvrf	c	-0.0353003	-0.0567796	-0.0138209	0.00127695	0.00271012	TRUE
Global Variance	heart_texture_ZoneEntropy_glszm_MYO_ED	de	:=	c	de	-0.0353003	-0.0567796	-0.0138209	0.00127695	0.00271012	TRUE
Global Variance	heart_texture_ZoneEntropy_glszm_MYO_ED	ie	:=	a*b	ie	-0.00133624	-0.00539389	0.00272142	0.518641	0.551914	FALSE
Global Variance	heart_texture_ZoneEntropy_glszm_MYO_ED	pm	:=	(a*b)/(c+a*b)	pm	0.0364729	-0.0762562	0.149202	0.525992	0.558753	FALSE
Global Variance	heart_texture_ZoneEntropy_glszm_MYO_ED	te	:=	c+a*b	te	-0.0366365	-0.0577287	-0.0155442	0.000663123	0.00169283	TRUE
Global Variance	heart_texture_ZonePercentage_glszm_MYO_ED	heart_texture_ZonePercentage_glszm_MYO_ED	~	cardio_latent_gvrf	a	-0.127051	-0.147818	-0.106285	0	0	TRUE
Global Variance	heart_texture_ZonePercentage_glszm_MYO_ED	cog_latent_g	~	heart_texture_ZonePercentage_glszm_MYO_ED	b	0.0148151	-0.00324497	0.0328751	0.107878	0.136271	FALSE
Global Variance	heart_texture_ZonePercentage_glszm_MYO_ED	cog_latent_g	~	cardio_latent_gvrf	c	-0.0347542	-0.0559701	-0.0135383	0.00132431	0.00279807	TRUE
Global Variance	heart_texture_ZonePercentage_glszm_MYO_ED	de	:=	c	de	-0.0347542	-0.0559701	-0.0135383	0.00132431	0.00279807	TRUE
Global Variance	heart_texture_ZonePercentage_glszm_MYO_ED	ie	:=	a*b	ie	-0.00188228	-0.00419758	0.000433029	0.111072	0.139931	FALSE
Global Variance	heart_texture_ZonePercentage_glszm_MYO_ED	pm	:=	(a*b)/(c+a*b)	pm	0.0513771	-0.0183637	0.121118	0.148773	0.183157	FALSE
Global Variance	heart_texture_ZonePercentage_glszm_MYO_ED	te	:=	c+a*b	te	-0.0366365	-0.0577287	-0.0155442	0.000663125	0.00169283	TRUE
Global Variance	heart_texture_ZonePercentage_glszm_MYO_ES	heart_texture_ZonePercentage_glszm_MYO_ES	~	cardio_latent_gvrf	a	-0.149791	-0.170762	-0.12882	0	0	TRUE
Global Variance	heart_texture_ZonePercentage_glszm_MYO_ES	cog_latent_g	~	heart_texture_ZonePercentage_glszm_MYO_ES	b	0.00733181	-0.0104945	0.0251581	0.420176	0.459545	FALSE
Global Variance	heart_texture_ZonePercentage_glszm_MYO_ES	cog_latent_g	~	cardio_latent_gvrf	c	-0.0355382	-0.0567991	-0.0142774	0.00105236	0.00230007	TRUE
Global Variance	heart_texture_ZonePercentage_glszm_MYO_ES	de	:=	c	de	-0.0355382	-0.0567991	-0.0142774	0.00105236	0.00230007	TRUE
Global Variance	heart_texture_ZonePercentage_glszm_MYO_ES	ie	:=	a*b	ie	-0.00109824	-0.00377295	0.00157647	0.420957	0.460132	FALSE
Global Variance	heart_texture_ZonePercentage_glszm_MYO_ES	pm	:=	(a*b)/(c+a*b)	pm	0.0299766	-0.0450405	0.104994	0.433512	0.471947	FALSE
Global Variance	heart_texture_ZonePercentage_glszm_MYO_ES	te	:=	c+a*b	te	-0.0366365	-0.0577287	-0.0155442	0.000663124	0.00169283	TRUE
Local Dimness	heart_texture_Busyness_ngtdm_MYO_ED	heart_texture_Busyness_ngtdm_MYO_ED	~	cardio_latent_gvrf	a	0.317312	0.29777	0.336853	0	0	TRUE
Local Dimness	heart_texture_Busyness_ngtdm_MYO_ED	cog_latent_g	~	heart_texture_Busyness_ngtdm_MYO_ED	b	-0.038605	-0.0569248	-0.0202851	3.6248e-05	0.000180857	TRUE
Local Dimness	heart_texture_Busyness_ngtdm_MYO_ED	cog_latent_g	~	cardio_latent_gvrf	c	-0.0243867	-0.0462597	-0.00251366	0.0288739	0.0415213	TRUE
Local Dimness	heart_texture_Busyness_ngtdm_MYO_ED	de	:=	c	de	-0.0243867	-0.0462597	-0.00251366	0.0288739	0.0415213	TRUE
Local Dimness	heart_texture_Busyness_ngtdm_MYO_ED	ie	:=	a*b	ie	-0.0122498	-0.0181151	-0.00638452	4.25025e-05	0.000210398	TRUE
Local Dimness	heart_texture_Busyness_ngtdm_MYO_ED	pm	:=	(a*b)/(c+a*b)	pm	0.334361	0.0844168	0.584305	0.00874341	0.0139998	TRUE
Local Dimness	heart_texture_Busyness_ngtdm_MYO_ED	te	:=	c+a*b	te	-0.0366365	-0.0577287	-0.0155442	0.000663128	0.00169283	TRUE
Local Dimness	heart_texture_Busyness_ngtdm_MYO_ES	heart_texture_Busyness_ngtdm_MYO_ES	~	cardio_latent_gvrf	a	0.367522	0.348697	0.386346	0	0	TRUE
Local Dimness	heart_texture_Busyness_ngtdm_MYO_ES	cog_latent_g	~	heart_texture_Busyness_ngtdm_MYO_ES	b	-0.0357914	-0.0544592	-0.0171235	0.000171425	0.000804377	TRUE
Local Dimness	heart_texture_Busyness_ngtdm_MYO_ES	cog_latent_g	~	cardio_latent_gvrf	c	-0.0234824	-0.0456599	-0.00130486	0.0379604	0.0530156	FALSE
Local Dimness	heart_texture_Busyness_ngtdm_MYO_ES	de	:=	c	de	-0.0234824	-0.0456599	-0.00130486	0.0379604	0.0530156	FALSE
Local Dimness	heart_texture_Busyness_ngtdm_MYO_ES	ie	:=	a*b	ie	-0.0131541	-0.0200511	-0.00625713	0.000185419	0.000863613	TRUE
Local Dimness	heart_texture_Busyness_ngtdm_MYO_ES	pm	:=	(a*b)/(c+a*b)	pm	0.359044	0.0797501	0.638338	0.0117483	0.0183604	TRUE
Local Dimness	heart_texture_Busyness_ngtdm_MYO_ES	te	:=	c+a*b	te	-0.0366365	-0.0577287	-0.0155442	0.000663124	0.00169283	TRUE
Local Dimness	heart_texture_LargeAreaLowGrayLevelEmphasis_glszm_MYO_ED	heart_texture_LargeAreaLowGrayLevelEmphasis_glszm_MYO_ED	~	cardio_latent_gvrf	a	0.243531	0.223114	0.263948	0	0	TRUE
Local Dimness	heart_texture_LargeAreaLowGrayLevelEmphasis_glszm_MYO_ED	cog_latent_g	~	heart_texture_LargeAreaLowGrayLevelEmphasis_glszm_MYO_ED	b	-0.00416061	-0.0221148	0.0137936	0.649691	0.681468	FALSE
Local Dimness	heart_texture_LargeAreaLowGrayLevelEmphasis_glszm_MYO_ED	cog_latent_g	~	cardio_latent_gvrf	c	-0.0356232	-0.0571645	-0.014082	0.00119014	0.00254877	TRUE
Local Dimness	heart_texture_LargeAreaLowGrayLevelEmphasis_glszm_MYO_ED	de	:=	c	de	-0.0356232	-0.0571645	-0.014082	0.00119014	0.00254877	TRUE
Local Dimness	heart_texture_LargeAreaLowGrayLevelEmphasis_glszm_MYO_ED	ie	:=	a*b	ie	-0.00101324	-0.0053865	0.00336003	0.649755	0.681468	FALSE
Local Dimness	heart_texture_LargeAreaLowGrayLevelEmphasis_glszm_MYO_ED	pm	:=	(a*b)/(c+a*b)	pm	0.0276565	-0.0927714	0.148084	0.652631	0.684105	FALSE
Local Dimness	heart_texture_LargeAreaLowGrayLevelEmphasis_glszm_MYO_ED	te	:=	c+a*b	te	-0.0366365	-0.0577287	-0.0155442	0.000663124	0.00169283	TRUE
Local Dimness	heart_texture_LargeAreaLowGrayLevelEmphasis_glszm_MYO_ES	heart_texture_LargeAreaLowGrayLevelEmphasis_glszm_MYO_ES	~	cardio_latent_gvrf	a	0.26245	0.242311	0.282588	0	0	TRUE
Local Dimness	heart_texture_LargeAreaLowGrayLevelEmphasis_glszm_MYO_ES	cog_latent_g	~	heart_texture_LargeAreaLowGrayLevelEmphasis_glszm_MYO_ES	b	-0.00812595	-0.0262358	0.0099839	0.379161	0.420494	FALSE
Local Dimness	heart_texture_LargeAreaLowGrayLevelEmphasis_glszm_MYO_ES	cog_latent_g	~	cardio_latent_gvrf	c	-0.0345038	-0.0561259	-0.0128817	0.00176213	0.00352613	TRUE
Local Dimness	heart_texture_LargeAreaLowGrayLevelEmphasis_glszm_MYO_ES	de	:=	c	de	-0.0345038	-0.0561259	-0.0128817	0.00176213	0.00352613	TRUE
Local Dimness	heart_texture_LargeAreaLowGrayLevelEmphasis_glszm_MYO_ES	ie	:=	a*b	ie	-0.00213265	-0.00688852	0.00262322	0.379457	0.420494	FALSE
Local Dimness	heart_texture_LargeAreaLowGrayLevelEmphasis_glszm_MYO_ES	pm	:=	(a*b)/(c+a*b)	pm	0.0582112	-0.0758598	0.192282	0.39478	0.434534	FALSE
Local Dimness	heart_texture_LargeAreaLowGrayLevelEmphasis_glszm_MYO_ES	te	:=	c+a*b	te	-0.0366365	-0.0577287	-0.0155442	0.000663129	0.00169283	TRUE
Local Dimness	heart_texture_LargeDependenceLowGrayLevelEmphasis_gldm_MYO_ED	heart_texture_LargeDependenceLowGrayLevelEmphasis_gldm_MYO_ED	~	cardio_latent_gvrf	a	0.387099	0.368643	0.405555	0	0	TRUE
Local Dimness	heart_texture_LargeDependenceLowGrayLevelEmphasis_gldm_MYO_ED	cog_latent_g	~	heart_texture_LargeDependenceLowGrayLevelEmphasis_gldm_MYO_ED	b	-0.00242286	-0.0213333	0.0164876	0.801724	0.821272	FALSE
Local Dimness	heart_texture_LargeDependenceLowGrayLevelEmphasis_gldm_MYO_ED	cog_latent_g	~	cardio_latent_gvrf	c	-0.0356986	-0.0580256	-0.0133715	0.00172575	0.00347169	TRUE
Local Dimness	heart_texture_LargeDependenceLowGrayLevelEmphasis_gldm_MYO_ED	de	:=	c	de	-0.0356986	-0.0580256	-0.0133715	0.00172575	0.00347169	TRUE
Local Dimness	heart_texture_LargeDependenceLowGrayLevelEmphasis_gldm_MYO_ED	ie	:=	a*b	ie	-0.000937889	-0.00825827	0.0063825	0.801728	0.821272	FALSE
Local Dimness	heart_texture_LargeDependenceLowGrayLevelEmphasis_gldm_MYO_ED	pm	:=	(a*b)/(c+a*b)	pm	0.0255999	-0.174756	0.225955	0.802256	0.821367	FALSE
Local Dimness	heart_texture_LargeDependenceLowGrayLevelEmphasis_gldm_MYO_ED	te	:=	c+a*b	te	-0.0366365	-0.0577287	-0.0155442	0.000663129	0.00169283	TRUE
Local Dimness	heart_texture_LargeDependenceLowGrayLevelEmphasis_gldm_MYO_ES	heart_texture_LargeDependenceLowGrayLevelEmphasis_gldm_MYO_ES	~	cardio_latent_gvrf	a	0.384524	0.366101	0.402946	0	0	TRUE
Local Dimness	heart_texture_LargeDependenceLowGrayLevelEmphasis_gldm_MYO_ES	cog_latent_g	~	heart_texture_LargeDependenceLowGrayLevelEmphasis_gldm_MYO_ES	b	-0.0164105	-0.035376	0.00255503	0.0899014	0.115285	FALSE
Local Dimness	heart_texture_LargeDependenceLowGrayLevelEmphasis_gldm_MYO_ES	cog_latent_g	~	cardio_latent_gvrf	c	-0.0303263	-0.0526458	-0.00800667	0.0077434	0.0125905	TRUE
Local Dimness	heart_texture_LargeDependenceLowGrayLevelEmphasis_gldm_MYO_ES	de	:=	c	de	-0.0303263	-0.0526458	-0.00800667	0.0077434	0.0125905	TRUE
Local Dimness	heart_texture_LargeDependenceLowGrayLevelEmphasis_gldm_MYO_ES	ie	:=	a*b	ie	-0.00631021	-0.0136098	0.000989376	0.0902058	0.11549	FALSE
Local Dimness	heart_texture_LargeDependenceLowGrayLevelEmphasis_gldm_MYO_ES	pm	:=	(a*b)/(c+a*b)	pm	0.172239	-0.0503162	0.394793	0.129305	0.160549	FALSE
Local Dimness	heart_texture_LargeDependenceLowGrayLevelEmphasis_gldm_MYO_ES	te	:=	c+a*b	te	-0.0366365	-0.0577287	-0.0155442	0.000663127	0.00169283	TRUE
Local Dimness	heart_texture_LongRunLowGrayLevelEmphasis_glrlm_MYO_ED	heart_texture_LongRunLowGrayLevelEmphasis_glrlm_MYO_ED	~	cardio_latent_gvrf	a	0.407326	0.389221	0.425432	0	0	TRUE
Local Dimness	heart_texture_LongRunLowGrayLevelEmphasis_glrlm_MYO_ED	cog_latent_g	~	heart_texture_LongRunLowGrayLevelEmphasis_glrlm_MYO_ED	b	-0.0109836	-0.0300888	0.0081217	0.259837	0.301813	FALSE
Local Dimness	heart_texture_LongRunLowGrayLevelEmphasis_glrlm_MYO_ED	cog_latent_g	~	cardio_latent_gvrf	c	-0.0321626	-0.0546469	-0.00967831	0.00505315	0.00880691	TRUE
Local Dimness	heart_texture_LongRunLowGrayLevelEmphasis_glrlm_MYO_ED	de	:=	c	de	-0.0321626	-0.0546469	-0.00967831	0.00505315	0.00880691	TRUE
Local Dimness	heart_texture_LongRunLowGrayLevelEmphasis_glrlm_MYO_ED	ie	:=	a*b	ie	-0.00447389	-0.0122588	0.00331102	0.26001	0.301829	FALSE
Local Dimness	heart_texture_LongRunLowGrayLevelEmphasis_glrlm_MYO_ED	pm	:=	(a*b)/(c+a*b)	pm	0.122116	-0.101715	0.345946	0.284933	0.328341	FALSE
Local Dimness	heart_texture_LongRunLowGrayLevelEmphasis_glrlm_MYO_ED	te	:=	c+a*b	te	-0.0366365	-0.0577287	-0.0155442	0.000663125	0.00169283	TRUE
Local Dimness	heart_texture_LongRunLowGrayLevelEmphasis_glrlm_MYO_ES	heart_texture_LongRunLowGrayLevelEmphasis_glrlm_MYO_ES	~	cardio_latent_gvrf	a	0.350269	0.331291	0.369247	0	0	TRUE
Local Dimness	heart_texture_LongRunLowGrayLevelEmphasis_glrlm_MYO_ES	cog_latent_g	~	heart_texture_LongRunLowGrayLevelEmphasis_glrlm_MYO_ES	b	-0.0138185	-0.0324841	0.00484718	0.146782	0.18106	FALSE
Local Dimness	heart_texture_LongRunLowGrayLevelEmphasis_glrlm_MYO_ES	cog_latent_g	~	cardio_latent_gvrf	c	-0.0317963	-0.0538804	-0.00971217	0.00477373	0.00840514	TRUE
Local Dimness	heart_texture_LongRunLowGrayLevelEmphasis_glrlm_MYO_ES	de	:=	c	de	-0.0317963	-0.0538804	-0.00971217	0.00477373	0.00840514	TRUE
Local Dimness	heart_texture_LongRunLowGrayLevelEmphasis_glrlm_MYO_ES	ie	:=	a*b	ie	-0.00484019	-0.0113839	0.00170352	0.147135	0.181258	FALSE
Local Dimness	heart_texture_LongRunLowGrayLevelEmphasis_glrlm_MYO_ES	pm	:=	(a*b)/(c+a*b)	pm	0.132114	-0.0620199	0.326248	0.182265	0.21967	FALSE
Local Dimness	heart_texture_LongRunLowGrayLevelEmphasis_glrlm_MYO_ES	te	:=	c+a*b	te	-0.0366365	-0.0577287	-0.0155442	0.000663126	0.00169283	TRUE
Local Dimness	heart_texture_LowGrayLevelEmphasis_gldm_MYO_ED	heart_texture_LowGrayLevelEmphasis_gldm_MYO_ED	~	cardio_latent_gvrf	a	0.466883	0.450241	0.483525	0	0	TRUE
Local Dimness	heart_texture_LowGrayLevelEmphasis_gldm_MYO_ED	cog_latent_g	~	heart_texture_LowGrayLevelEmphasis_gldm_MYO_ED	b	-0.0260519	-0.0462695	-0.00583439	0.011551	0.0181119	TRUE
Local Dimness	heart_texture_LowGrayLevelEmphasis_gldm_MYO_ED	cog_latent_g	~	cardio_latent_gvrf	c	-0.0244733	-0.0475845	-0.00136206	0.0379426	0.0530156	FALSE
Local Dimness	heart_texture_LowGrayLevelEmphasis_gldm_MYO_ED	de	:=	c	de	-0.0244733	-0.0475845	-0.00136206	0.0379426	0.0530156	FALSE
Local Dimness	heart_texture_LowGrayLevelEmphasis_gldm_MYO_ED	ie	:=	a*b	ie	-0.0121632	-0.0216138	-0.0027126	0.0116514	0.018239	TRUE
Local Dimness	heart_texture_LowGrayLevelEmphasis_gldm_MYO_ED	pm	:=	(a*b)/(c+a*b)	pm	0.331997	0.0109707	0.653023	0.0426682	0.0588967	FALSE
Local Dimness	heart_texture_LowGrayLevelEmphasis_gldm_MYO_ED	te	:=	c+a*b	te	-0.0366365	-0.0577287	-0.0155442	0.000663123	0.00169283	TRUE
Local Dimness	heart_texture_LowGrayLevelEmphasis_gldm_MYO_ES	heart_texture_LowGrayLevelEmphasis_gldm_MYO_ES	~	cardio_latent_gvrf	a	0.451442	0.434337	0.468547	0	0	TRUE
Local Dimness	heart_texture_LowGrayLevelEmphasis_gldm_MYO_ES	cog_latent_g	~	heart_texture_LowGrayLevelEmphasis_gldm_MYO_ES	b	-0.033305	-0.0531083	-0.0135018	0.000979804	0.00216957	TRUE
Local Dimness	heart_texture_LowGrayLevelEmphasis_gldm_MYO_ES	cog_latent_g	~	cardio_latent_gvrf	c	-0.0216012	-0.0445113	0.0013089	0.0646041	0.0851334	FALSE
Local Dimness	heart_texture_LowGrayLevelEmphasis_gldm_MYO_ES	de	:=	c	de	-0.0216012	-0.0445113	0.0013089	0.0646041	0.0851334	FALSE
Local Dimness	heart_texture_LowGrayLevelEmphasis_gldm_MYO_ES	ie	:=	a*b	ie	-0.0150353	-0.0239959	-0.00607465	0.0010066	0.00222111	TRUE
Local Dimness	heart_texture_LowGrayLevelEmphasis_gldm_MYO_ES	pm	:=	(a*b)/(c+a*b)	pm	0.410391	0.0704637	0.750319	0.0179695	0.0271192	TRUE
Local Dimness	heart_texture_LowGrayLevelEmphasis_gldm_MYO_ES	te	:=	c+a*b	te	-0.0366365	-0.0577287	-0.0155442	0.000663125	0.00169283	TRUE
Local Dimness	heart_texture_LowGrayLevelRunEmphasis_glrlm_MYO_ED	heart_texture_LowGrayLevelRunEmphasis_glrlm_MYO_ED	~	cardio_latent_gvrf	a	0.468424	0.451754	0.485093	0	0	TRUE
Local Dimness	heart_texture_LowGrayLevelRunEmphasis_glrlm_MYO_ED	cog_latent_g	~	heart_texture_LowGrayLevelRunEmphasis_glrlm_MYO_ED	b	-0.0289994	-0.0491596	-0.00883911	0.00481293	0.00845841	TRUE
Local Dimness	heart_texture_LowGrayLevelRunEmphasis_glrlm_MYO_ED	cog_latent_g	~	cardio_latent_gvrf	c	-0.0230525	-0.0461651	6.01534e-05	0.0505992	0.0684919	FALSE
Local Dimness	heart_texture_LowGrayLevelRunEmphasis_glrlm_MYO_ED	de	:=	c	de	-0.0230525	-0.0461651	6.01534e-05	0.0505992	0.0684919	FALSE
Local Dimness	heart_texture_LowGrayLevelRunEmphasis_glrlm_MYO_ED	ie	:=	a*b	ie	-0.013584	-0.0230417	-0.00412629	0.00487661	0.00854649	TRUE
Local Dimness	heart_texture_LowGrayLevelRunEmphasis_glrlm_MYO_ED	pm	:=	(a*b)/(c+a*b)	pm	0.370778	0.0358594	0.705696	0.0300208	0.0429745	TRUE
Local Dimness	heart_texture_LowGrayLevelRunEmphasis_glrlm_MYO_ED	te	:=	c+a*b	te	-0.0366365	-0.0577287	-0.0155442	0.000663124	0.00169283	TRUE
Local Dimness	heart_texture_LowGrayLevelRunEmphasis_glrlm_MYO_ES	heart_texture_LowGrayLevelRunEmphasis_glrlm_MYO_ES	~	cardio_latent_gvrf	a	0.454102	0.437032	0.471172	0	0	TRUE
Local Dimness	heart_texture_LowGrayLevelRunEmphasis_glrlm_MYO_ES	cog_latent_g	~	heart_texture_LowGrayLevelRunEmphasis_glrlm_MYO_ES	b	-0.032346	-0.0521629	-0.0125291	0.00137839	0.00288015	TRUE
Local Dimness	heart_texture_LowGrayLevelRunEmphasis_glrlm_MYO_ES	cog_latent_g	~	cardio_latent_gvrf	c	-0.0219481	-0.0448815	0.000985346	0.0606892	0.0807055	FALSE
Local Dimness	heart_texture_LowGrayLevelRunEmphasis_glrlm_MYO_ES	de	:=	c	de	-0.0219481	-0.0448815	0.000985346	0.0606892	0.0807055	FALSE
Local Dimness	heart_texture_LowGrayLevelRunEmphasis_glrlm_MYO_ES	ie	:=	a*b	ie	-0.0146884	-0.0237066	-0.00567021	0.00141146	0.002933	TRUE
Local Dimness	heart_texture_LowGrayLevelRunEmphasis_glrlm_MYO_ES	pm	:=	(a*b)/(c+a*b)	pm	0.400923	0.0635979	0.738248	0.0198333	0.029702	TRUE
Local Dimness	heart_texture_LowGrayLevelRunEmphasis_glrlm_MYO_ES	te	:=	c+a*b	te	-0.0366365	-0.0577287	-0.0155442	0.000663128	0.00169283	TRUE
Local Dimness	heart_texture_LowGrayLevelZoneEmphasis_glszm_MYO_ED	heart_texture_LowGrayLevelZoneEmphasis_glszm_MYO_ED	~	cardio_latent_gvrf	a	0.363917	0.344981	0.382852	0	0	TRUE
Local Dimness	heart_texture_LowGrayLevelZoneEmphasis_glszm_MYO_ED	cog_latent_g	~	heart_texture_LowGrayLevelZoneEmphasis_glszm_MYO_ED	b	-0.0520537	-0.0706124	-0.033495	3.85563e-08	2.60393e-07	TRUE
Local Dimness	heart_texture_LowGrayLevelZoneEmphasis_glszm_MYO_ED	cog_latent_g	~	cardio_latent_gvrf	c	-0.0176933	-0.0398282	0.00444165	0.117191	0.146955	FALSE
Local Dimness	heart_texture_LowGrayLevelZoneEmphasis_glszm_MYO_ED	de	:=	c	de	-0.0176933	-0.0398282	0.00444165	0.117191	0.146955	FALSE
Local Dimness	heart_texture_LowGrayLevelZoneEmphasis_glszm_MYO_ED	ie	:=	a*b	ie	-0.0189432	-0.0257752	-0.0121112	5.49785e-08	3.63512e-07	TRUE
Local Dimness	heart_texture_LowGrayLevelZoneEmphasis_glszm_MYO_ED	pm	:=	(a*b)/(c+a*b)	pm	0.517059	0.166673	0.867445	0.00382448	0.00690744	TRUE
Local Dimness	heart_texture_LowGrayLevelZoneEmphasis_glszm_MYO_ED	te	:=	c+a*b	te	-0.0366365	-0.0577287	-0.0155442	0.000663126	0.00169283	TRUE
Local Dimness	heart_texture_LowGrayLevelZoneEmphasis_glszm_MYO_ES	heart_texture_LowGrayLevelZoneEmphasis_glszm_MYO_ES	~	cardio_latent_gvrf	a	0.392664	0.374363	0.410965	0	0	TRUE
Local Dimness	heart_texture_LowGrayLevelZoneEmphasis_glszm_MYO_ES	cog_latent_g	~	heart_texture_LowGrayLevelZoneEmphasis_glszm_MYO_ES	b	-0.0486878	-0.0676781	-0.0296975	5.03408e-07	3.04136e-06	TRUE
Local Dimness	heart_texture_LowGrayLevelZoneEmphasis_glszm_MYO_ES	cog_latent_g	~	cardio_latent_gvrf	c	-0.0175185	-0.0398822	0.00484515	0.124702	0.155242	FALSE
Local Dimness	heart_texture_LowGrayLevelZoneEmphasis_glszm_MYO_ES	de	:=	c	de	-0.0175185	-0.0398822	0.00484515	0.124702	0.155242	FALSE
Local Dimness	heart_texture_LowGrayLevelZoneEmphasis_glszm_MYO_ES	ie	:=	a*b	ie	-0.019118	-0.0266335	-0.0116025	6.17177e-07	3.69329e-06	TRUE
Local Dimness	heart_texture_LowGrayLevelZoneEmphasis_glszm_MYO_ES	pm	:=	(a*b)/(c+a*b)	pm	0.521829	0.158706	0.884951	0.0048537	0.00851423	TRUE
Local Dimness	heart_texture_LowGrayLevelZoneEmphasis_glszm_MYO_ES	te	:=	c+a*b	te	-0.0366365	-0.0577287	-0.0155442	0.000663127	0.00169283	TRUE
Local Dimness	heart_texture_ShortRunLowGrayLevelEmphasis_glrlm_MYO_ED	heart_texture_ShortRunLowGrayLevelEmphasis_glrlm_MYO_ED	~	cardio_latent_gvrf	a	0.462235	0.445546	0.478925	0	0	TRUE
Local Dimness	heart_texture_ShortRunLowGrayLevelEmphasis_glrlm_MYO_ED	cog_latent_g	~	heart_texture_ShortRunLowGrayLevelEmphasis_glrlm_MYO_ED	b	-0.0334035	-0.0536091	-0.0131979	0.00119456	0.00255534	TRUE
Local Dimness	heart_texture_ShortRunLowGrayLevelEmphasis_glrlm_MYO_ED	cog_latent_g	~	cardio_latent_gvrf	c	-0.0211962	-0.0442658	0.00187334	0.0717332	0.0936146	FALSE
Local Dimness	heart_texture_ShortRunLowGrayLevelEmphasis_glrlm_MYO_ED	de	:=	c	de	-0.0211962	-0.0442658	0.00187334	0.0717332	0.0936146	FALSE
Local Dimness	heart_texture_ShortRunLowGrayLevelEmphasis_glrlm_MYO_ED	ie	:=	a*b	ie	-0.0154403	-0.024799	-0.00608159	0.00122234	0.00260005	TRUE
Local Dimness	heart_texture_ShortRunLowGrayLevelEmphasis_glrlm_MYO_ED	pm	:=	(a*b)/(c+a*b)	pm	0.421445	0.0692502	0.77364	0.0190097	0.0285296	TRUE
Local Dimness	heart_texture_ShortRunLowGrayLevelEmphasis_glrlm_MYO_ED	te	:=	c+a*b	te	-0.0366365	-0.0577287	-0.0155442	0.000663123	0.00169283	TRUE
Local Dimness	heart_texture_ShortRunLowGrayLevelEmphasis_glrlm_MYO_ES	heart_texture_ShortRunLowGrayLevelEmphasis_glrlm_MYO_ES	~	cardio_latent_gvrf	a	0.448451	0.431363	0.465539	0	0	TRUE
Local Dimness	heart_texture_ShortRunLowGrayLevelEmphasis_glrlm_MYO_ES	cog_latent_g	~	heart_texture_ShortRunLowGrayLevelEmphasis_glrlm_MYO_ES	b	-0.0362379	-0.0560938	-0.016382	0.000347541	0.00158744	TRUE
Local Dimness	heart_texture_ShortRunLowGrayLevelEmphasis_glrlm_MYO_ES	cog_latent_g	~	cardio_latent_gvrf	c	-0.0203856	-0.043281	0.00250985	0.080966	0.10451	FALSE
Local Dimness	heart_texture_ShortRunLowGrayLevelEmphasis_glrlm_MYO_ES	de	:=	c	de	-0.0203856	-0.043281	0.00250985	0.080966	0.10451	FALSE
Local Dimness	heart_texture_ShortRunLowGrayLevelEmphasis_glrlm_MYO_ES	ie	:=	a*b	ie	-0.0162509	-0.0251797	-0.00732211	0.00036076	0.0016399	TRUE
Local Dimness	heart_texture_ShortRunLowGrayLevelEmphasis_glrlm_MYO_ES	pm	:=	(a*b)/(c+a*b)	pm	0.443572	0.0907593	0.796385	0.0137337	0.0212003	TRUE
Local Dimness	heart_texture_ShortRunLowGrayLevelEmphasis_glrlm_MYO_ES	te	:=	c+a*b	te	-0.0366365	-0.0577287	-0.0155442	0.000663124	0.00169283	TRUE
Local Dimness	heart_texture_SmallAreaLowGrayLevelEmphasis_glszm_MYO_ED	heart_texture_SmallAreaLowGrayLevelEmphasis_glszm_MYO_ED	~	cardio_latent_gvrf	a	0.313374	0.29373	0.333017	0	0	TRUE
Local Dimness	heart_texture_SmallAreaLowGrayLevelEmphasis_glszm_MYO_ED	cog_latent_g	~	heart_texture_SmallAreaLowGrayLevelEmphasis_glszm_MYO_ED	b	-0.0420762	-0.0603191	-0.0238333	6.16781e-06	3.26704e-05	TRUE
Local Dimness	heart_texture_SmallAreaLowGrayLevelEmphasis_glszm_MYO_ED	cog_latent_g	~	cardio_latent_gvrf	c	-0.0234509	-0.0452963	-0.00160552	0.0353775	0.049739	TRUE
Local Dimness	heart_texture_SmallAreaLowGrayLevelEmphasis_glszm_MYO_ED	de	:=	c	de	-0.0234509	-0.0452963	-0.00160552	0.0353775	0.049739	TRUE
Local Dimness	heart_texture_SmallAreaLowGrayLevelEmphasis_glszm_MYO_ED	ie	:=	a*b	ie	-0.0131856	-0.018966	-0.00740521	7.79037e-06	4.09211e-05	TRUE
Local Dimness	heart_texture_SmallAreaLowGrayLevelEmphasis_glszm_MYO_ED	pm	:=	(a*b)/(c+a*b)	pm	0.359903	0.100022	0.619784	0.00664139	0.0110262	TRUE
Local Dimness	heart_texture_SmallAreaLowGrayLevelEmphasis_glszm_MYO_ED	te	:=	c+a*b	te	-0.0366365	-0.0577287	-0.0155442	0.000663125	0.00169283	TRUE
Local Dimness	heart_texture_SmallAreaLowGrayLevelEmphasis_glszm_MYO_ES	heart_texture_SmallAreaLowGrayLevelEmphasis_glszm_MYO_ES	~	cardio_latent_gvrf	a	0.360611	0.341762	0.379461	0	0	TRUE
Local Dimness	heart_texture_SmallAreaLowGrayLevelEmphasis_glszm_MYO_ES	cog_latent_g	~	heart_texture_SmallAreaLowGrayLevelEmphasis_glszm_MYO_ES	b	-0.043756	-0.0624439	-0.025068	4.45231e-06	2.40552e-05	TRUE
Local Dimness	heart_texture_SmallAreaLowGrayLevelEmphasis_glszm_MYO_ES	cog_latent_g	~	cardio_latent_gvrf	c	-0.0208576	-0.0429936	0.00127849	0.0647813	0.0852481	FALSE
Local Dimness	heart_texture_SmallAreaLowGrayLevelEmphasis_glszm_MYO_ES	de	:=	c	de	-0.0208576	-0.0429936	0.00127849	0.0647813	0.0852481	FALSE
Local Dimness	heart_texture_SmallAreaLowGrayLevelEmphasis_glszm_MYO_ES	ie	:=	a*b	ie	-0.0157789	-0.0225728	-0.008985	5.31297e-06	2.85421e-05	TRUE
Local Dimness	heart_texture_SmallAreaLowGrayLevelEmphasis_glszm_MYO_ES	pm	:=	(a*b)/(c+a*b)	pm	0.430688	0.121596	0.739781	0.00631407	0.0105757	TRUE
Local Dimness	heart_texture_SmallAreaLowGrayLevelEmphasis_glszm_MYO_ES	te	:=	c+a*b	te	-0.0366365	-0.0577287	-0.0155442	0.000663125	0.00169283	TRUE
Local Dimness	heart_texture_SmallDependenceLowGrayLevelEmphasis_gldm_MYO_ED	heart_texture_SmallDependenceLowGrayLevelEmphasis_gldm_MYO_ED	~	cardio_latent_gvrf	a	0.349931	0.331579	0.368283	0	0	TRUE
Local Dimness	heart_texture_SmallDependenceLowGrayLevelEmphasis_gldm_MYO_ED	cog_latent_g	~	heart_texture_SmallDependenceLowGrayLevelEmphasis_gldm_MYO_ED	b	-0.0392607	-0.0585724	-0.019949	6.75914e-05	0.000330272	TRUE
Local Dimness	heart_texture_SmallDependenceLowGrayLevelEmphasis_gldm_MYO_ED	cog_latent_g	~	cardio_latent_gvrf	c	-0.0228979	-0.0450427	-0.000753163	0.0427009	0.0588967	FALSE
Local Dimness	heart_texture_SmallDependenceLowGrayLevelEmphasis_gldm_MYO_ED	de	:=	c	de	-0.0228979	-0.0450427	-0.000753163	0.0427009	0.0588967	FALSE
Local Dimness	heart_texture_SmallDependenceLowGrayLevelEmphasis_gldm_MYO_ED	ie	:=	a*b	ie	-0.0137385	-0.0205376	-0.00693946	7.48263e-05	0.000362811	TRUE
Local Dimness	heart_texture_SmallDependenceLowGrayLevelEmphasis_gldm_MYO_ED	pm	:=	(a*b)/(c+a*b)	pm	0.374996	0.0906563	0.659336	0.00974183	0.0154121	TRUE
Local Dimness	heart_texture_SmallDependenceLowGrayLevelEmphasis_gldm_MYO_ED	te	:=	c+a*b	te	-0.0366365	-0.0577287	-0.0155442	0.000663126	0.00169283	TRUE
Local Dimness	heart_texture_SmallDependenceLowGrayLevelEmphasis_gldm_MYO_ES	heart_texture_SmallDependenceLowGrayLevelEmphasis_gldm_MYO_ES	~	cardio_latent_gvrf	a	0.363675	0.345315	0.382036	0	0	TRUE
Local Dimness	heart_texture_SmallDependenceLowGrayLevelEmphasis_gldm_MYO_ES	cog_latent_g	~	heart_texture_SmallDependenceLowGrayLevelEmphasis_gldm_MYO_ES	b	-0.0455908	-0.0647736	-0.026408	3.19068e-06	1.74886e-05	TRUE
Local Dimness	heart_texture_SmallDependenceLowGrayLevelEmphasis_gldm_MYO_ES	cog_latent_g	~	cardio_latent_gvrf	c	-0.0200562	-0.0422657	0.0021532	0.0767362	0.0996214	FALSE
Local Dimness	heart_texture_SmallDependenceLowGrayLevelEmphasis_gldm_MYO_ES	de	:=	c	de	-0.0200562	-0.0422657	0.0021532	0.0767362	0.0996214	FALSE
Local Dimness	heart_texture_SmallDependenceLowGrayLevelEmphasis_gldm_MYO_ES	ie	:=	a*b	ie	-0.0165802	-0.023611	-0.00954953	3.7987e-06	2.06418e-05	TRUE
Local Dimness	heart_texture_SmallDependenceLowGrayLevelEmphasis_gldm_MYO_ES	pm	:=	(a*b)/(c+a*b)	pm	0.452561	0.129518	0.775604	0.00603678	0.0101925	TRUE
Local Dimness	heart_texture_SmallDependenceLowGrayLevelEmphasis_gldm_MYO_ES	te	:=	c+a*b	te	-0.0366365	-0.0577287	-0.0155442	0.000663126	0.00169283	TRUE
Local Uniformity	heart_intensity_Uniformity_MYO_ED	heart_intensity_Uniformity_MYO_ED	~	cardio_latent_gvrf	a	0.0458541	0.0246677	0.0670405	2.21557e-05	0.00011354	TRUE
Local Uniformity	heart_intensity_Uniformity_MYO_ED	cog_latent_g	~	heart_intensity_Uniformity_MYO_ED	b	-0.00211986	-0.0199534	0.0157137	0.815777	0.832315	FALSE
Local Uniformity	heart_intensity_Uniformity_MYO_ED	cog_latent_g	~	cardio_latent_gvrf	c	-0.0365393	-0.0576474	-0.0154312	0.000691813	0.0016951	TRUE
Local Uniformity	heart_intensity_Uniformity_MYO_ED	de	:=	c	de	-0.0365393	-0.0576474	-0.0154312	0.000691813	0.0016951	TRUE
Local Uniformity	heart_intensity_Uniformity_MYO_ED	ie	:=	a*b	ie	-9.72045e-05	-0.000916181	0.000721772	0.81605	0.832315	FALSE
Local Uniformity	heart_intensity_Uniformity_MYO_ED	pm	:=	(a*b)/(c+a*b)	pm	0.00265321	-0.019753	0.0250594	0.81647	0.832315	FALSE
Local Uniformity	heart_intensity_Uniformity_MYO_ED	te	:=	c+a*b	te	-0.0366365	-0.0577287	-0.0155443	0.000663122	0.00169283	TRUE
Local Uniformity	heart_intensity_Uniformity_MYO_ES	heart_intensity_Uniformity_MYO_ES	~	cardio_latent_gvrf	a	0.157719	0.136889	0.178549	0	0	TRUE
Local Uniformity	heart_intensity_Uniformity_MYO_ES	cog_latent_g	~	heart_intensity_Uniformity_MYO_ES	b	-0.00881319	-0.0267373	0.00911088	0.335193	0.380006	FALSE
Local Uniformity	heart_intensity_Uniformity_MYO_ES	cog_latent_g	~	cardio_latent_gvrf	c	-0.0352465	-0.0565276	-0.0139654	0.00116975	0.00251078	TRUE
Local Uniformity	heart_intensity_Uniformity_MYO_ES	de	:=	c	de	-0.0352465	-0.0565276	-0.0139654	0.00116975	0.00251078	TRUE
Local Uniformity	heart_intensity_Uniformity_MYO_ES	ie	:=	a*b	ie	-0.00139001	-0.00422303	0.00144301	0.336227	0.38095	FALSE
Local Uniformity	heart_intensity_Uniformity_MYO_ES	pm	:=	(a*b)/(c+a*b)	pm	0.0379405	-0.0424092	0.11829	0.354716	0.39761	FALSE
Local Uniformity	heart_intensity_Uniformity_MYO_ES	te	:=	c+a*b	te	-0.0366365	-0.0577287	-0.0155442	0.000663123	0.00169283	TRUE
Local Uniformity	heart_texture_Correlation_glcm_MYO_ES	heart_texture_Correlation_glcm_MYO_ES	~	cardio_latent_gvrf	a	-0.197196	-0.217567	-0.176825	0	0	TRUE
Local Uniformity	heart_texture_Correlation_glcm_MYO_ES	cog_latent_g	~	heart_texture_Correlation_glcm_MYO_ES	b	0.0189711	0.000780066	0.0371621	0.0409525	0.0567334	FALSE
Local Uniformity	heart_texture_Correlation_glcm_MYO_ES	cog_latent_g	~	cardio_latent_gvrf	c	-0.0328955	-0.0542898	-0.0115011	0.00258173	0.00492141	TRUE
Local Uniformity	heart_texture_Correlation_glcm_MYO_ES	de	:=	c	de	-0.0328955	-0.0542898	-0.0115011	0.00258173	0.00492141	TRUE
Local Uniformity	heart_texture_Correlation_glcm_MYO_ES	ie	:=	a*b	ie	-0.00374102	-0.00734951	-0.00013253	0.0421589	0.058362	FALSE
Local Uniformity	heart_texture_Correlation_glcm_MYO_ES	pm	:=	(a*b)/(c+a*b)	pm	0.102112	-0.0125311	0.216755	0.0808581	0.10451	FALSE
Local Uniformity	heart_texture_Correlation_glcm_MYO_ES	te	:=	c+a*b	te	-0.0366365	-0.0577287	-0.0155442	0.000663125	0.00169283	TRUE
Local Uniformity	heart_texture_DependenceEntropy_gldm_MYO_ES	heart_texture_DependenceEntropy_gldm_MYO_ES	~	cardio_latent_gvrf	a	-0.215053	-0.235462	-0.194643	0	0	TRUE
Local Uniformity	heart_texture_DependenceEntropy_gldm_MYO_ES	cog_latent_g	~	heart_texture_DependenceEntropy_gldm_MYO_ES	b	0.0283067	0.0102302	0.0463832	0.0021464	0.00417148	TRUE
Local Uniformity	heart_texture_DependenceEntropy_gldm_MYO_ES	cog_latent_g	~	cardio_latent_gvrf	c	-0.030549	-0.051993	-0.00910511	0.00523566	0.00906651	TRUE
Local Uniformity	heart_texture_DependenceEntropy_gldm_MYO_ES	de	:=	c	de	-0.030549	-0.051993	-0.00910511	0.00523566	0.00906651	TRUE
Local Uniformity	heart_texture_DependenceEntropy_gldm_MYO_ES	ie	:=	a*b	ie	-0.00608743	-0.0100189	-0.002156	0.00240684	0.00462064	TRUE
Local Uniformity	heart_texture_DependenceEntropy_gldm_MYO_ES	pm	:=	(a*b)/(c+a*b)	pm	0.166158	0.0226146	0.309701	0.0232836	0.0343711	TRUE
Local Uniformity	heart_texture_DependenceEntropy_gldm_MYO_ES	te	:=	c+a*b	te	-0.0366365	-0.0577287	-0.0155442	0.000663126	0.00169283	TRUE
Local Uniformity	heart_texture_DependenceNonUniformity_gldm_MYO_ES	heart_texture_DependenceNonUniformity_gldm_MYO_ES	~	cardio_latent_gvrf	a	-0.202865	-0.222831	-0.182899	0	0	TRUE
Local Uniformity	heart_texture_DependenceNonUniformity_gldm_MYO_ES	cog_latent_g	~	heart_texture_DependenceNonUniformity_gldm_MYO_ES	b	0.00868039	-0.00986725	0.027228	0.358999	0.401697	FALSE
Local Uniformity	heart_texture_DependenceNonUniformity_gldm_MYO_ES	cog_latent_g	~	cardio_latent_gvrf	c	-0.0348755	-0.0563014	-0.0134497	0.00142129	0.00294377	TRUE
Local Uniformity	heart_texture_DependenceNonUniformity_gldm_MYO_ES	de	:=	c	de	-0.0348755	-0.0563014	-0.0134497	0.00142129	0.00294377	TRUE
Local Uniformity	heart_texture_DependenceNonUniformity_gldm_MYO_ES	ie	:=	a*b	ie	-0.00176095	-0.00552772	0.00200582	0.359522	0.402044	FALSE
Local Uniformity	heart_texture_DependenceNonUniformity_gldm_MYO_ES	pm	:=	(a*b)/(c+a*b)	pm	0.0480655	-0.0584074	0.154538	0.376267	0.41756	FALSE
Local Uniformity	heart_texture_DependenceNonUniformity_gldm_MYO_ES	te	:=	c+a*b	te	-0.0366365	-0.0577287	-0.0155442	0.000663127	0.00169283	TRUE
Local Uniformity	heart_texture_DependenceVariance_gldm_MYO_ED	heart_texture_DependenceVariance_gldm_MYO_ED	~	cardio_latent_gvrf	a	-0.0389959	-0.0600617	-0.0179302	0.000285408	0.00131957	TRUE
Local Uniformity	heart_texture_DependenceVariance_gldm_MYO_ED	cog_latent_g	~	heart_texture_DependenceVariance_gldm_MYO_ED	b	0.0257682	0.00783836	0.043698	0.00485048	0.00851423	TRUE
Local Uniformity	heart_texture_DependenceVariance_gldm_MYO_ED	cog_latent_g	~	cardio_latent_gvrf	c	-0.0356316	-0.0567293	-0.014534	0.000932404	0.00209403	TRUE
Local Uniformity	heart_texture_DependenceVariance_gldm_MYO_ED	de	:=	c	de	-0.0356316	-0.0567293	-0.014534	0.000932404	0.00209403	TRUE
Local Uniformity	heart_texture_DependenceVariance_gldm_MYO_ED	ie	:=	a*b	ie	-0.00100485	-0.00189019	-0.000119524	0.0261102	0.0380388	TRUE
Local Uniformity	heart_texture_DependenceVariance_gldm_MYO_ED	pm	:=	(a*b)/(c+a*b)	pm	0.0274277	-0.0012418	0.0560972	0.0607831	0.0807737	FALSE
Local Uniformity	heart_texture_DependenceVariance_gldm_MYO_ED	te	:=	c+a*b	te	-0.0366365	-0.0577287	-0.0155442	0.000663124	0.00169283	TRUE
Local Uniformity	heart_texture_DependenceVariance_gldm_MYO_ES	heart_texture_DependenceVariance_gldm_MYO_ES	~	cardio_latent_gvrf	a	-0.0267704	-0.0480194	-0.00552141	0.0135397	0.0209351	TRUE
Local Uniformity	heart_texture_DependenceVariance_gldm_MYO_ES	cog_latent_g	~	heart_texture_DependenceVariance_gldm_MYO_ES	b	0.0248713	0.00708817	0.0426544	0.00612178	0.0103175	TRUE
Local Uniformity	heart_texture_DependenceVariance_gldm_MYO_ES	cog_latent_g	~	cardio_latent_gvrf	c	-0.0359707	-0.0570622	-0.0148791	0.000829878	0.00190218	TRUE
Local Uniformity	heart_texture_DependenceVariance_gldm_MYO_ES	de	:=	c	de	-0.0359707	-0.0570622	-0.0148791	0.000829878	0.00190218	TRUE
Local Uniformity	heart_texture_DependenceVariance_gldm_MYO_ES	ie	:=	a*b	ie	-0.000665814	-0.00137719	4.55655e-05	0.0665911	0.0874471	FALSE
Local Uniformity	heart_texture_DependenceVariance_gldm_MYO_ES	pm	:=	(a*b)/(c+a*b)	pm	0.0181735	-0.00371801	0.040065	0.103718	0.13128	FALSE
Local Uniformity	heart_texture_DependenceVariance_gldm_MYO_ES	te	:=	c+a*b	te	-0.0366365	-0.0577287	-0.0155442	0.000663123	0.00169283	TRUE
Local Uniformity	heart_texture_GrayLevelNonUniformity_gldm_MYO_ED	heart_texture_GrayLevelNonUniformity_gldm_MYO_ED	~	cardio_latent_gvrf	a	-0.163726	-0.183467	-0.143985	0	0	TRUE
Local Uniformity	heart_texture_GrayLevelNonUniformity_gldm_MYO_ED	cog_latent_g	~	heart_texture_GrayLevelNonUniformity_gldm_MYO_ED	b	0.0217661	0.00287026	0.0406619	0.0239655	0.035295	TRUE
Local Uniformity	heart_texture_GrayLevelNonUniformity_gldm_MYO_ED	cog_latent_g	~	cardio_latent_gvrf	c	-0.0330728	-0.054389	-0.0117566	0.00235837	0.0045368	TRUE
Local Uniformity	heart_texture_GrayLevelNonUniformity_gldm_MYO_ED	de	:=	c	de	-0.0330728	-0.054389	-0.0117566	0.00235837	0.0045368	TRUE
Local Uniformity	heart_texture_GrayLevelNonUniformity_gldm_MYO_ED	ie	:=	a*b	ie	-0.00356368	-0.0066876	-0.000439758	0.0253603	0.0371178	TRUE
Local Uniformity	heart_texture_GrayLevelNonUniformity_gldm_MYO_ED	pm	:=	(a*b)/(c+a*b)	pm	0.0972713	-0.00464973	0.199192	0.0614077	0.081489	FALSE
Local Uniformity	heart_texture_GrayLevelNonUniformity_gldm_MYO_ED	te	:=	c+a*b	te	-0.0366365	-0.0577287	-0.0155442	0.000663125	0.00169283	TRUE
Local Uniformity	heart_texture_GrayLevelNonUniformity_gldm_MYO_ES	heart_texture_GrayLevelNonUniformity_gldm_MYO_ES	~	cardio_latent_gvrf	a	-0.0568185	-0.0774011	-0.0362359	6.28494e-08	4.1124e-07	TRUE
Local Uniformity	heart_texture_GrayLevelNonUniformity_gldm_MYO_ES	cog_latent_g	~	heart_texture_GrayLevelNonUniformity_gldm_MYO_ES	b	0.0138783	-0.00446522	0.0322217	0.138111	0.170586	FALSE
Local Uniformity	heart_texture_GrayLevelNonUniformity_gldm_MYO_ES	cog_latent_g	~	cardio_latent_gvrf	c	-0.0358479	-0.0569646	-0.0147313	0.000877039	0.00198621	TRUE
Local Uniformity	heart_texture_GrayLevelNonUniformity_gldm_MYO_ES	de	:=	c	de	-0.0358479	-0.0569646	-0.0147313	0.000877039	0.00198621	TRUE
Local Uniformity	heart_texture_GrayLevelNonUniformity_gldm_MYO_ES	ie	:=	a*b	ie	-0.000788541	-0.0018693	0.000292219	0.15271	0.187152	FALSE
Local Uniformity	heart_texture_GrayLevelNonUniformity_gldm_MYO_ES	pm	:=	(a*b)/(c+a*b)	pm	0.0215234	-0.0104386	0.0534854	0.186885	0.224666	FALSE
Local Uniformity	heart_texture_GrayLevelNonUniformity_gldm_MYO_ES	te	:=	c+a*b	te	-0.0366365	-0.0577287	-0.0155442	0.000663124	0.00169283	TRUE
Local Uniformity	heart_texture_GrayLevelNonUniformity_glrlm_MYO_ED	heart_texture_GrayLevelNonUniformity_glrlm_MYO_ED	~	cardio_latent_gvrf	a	-0.200072	-0.219474	-0.18067	0	0	TRUE
Local Uniformity	heart_texture_GrayLevelNonUniformity_glrlm_MYO_ED	cog_latent_g	~	heart_texture_GrayLevelNonUniformity_glrlm_MYO_ED	b	0.0128125	-0.00629133	0.0319164	0.188677	0.226245	FALSE
Local Uniformity	heart_texture_GrayLevelNonUniformity_glrlm_MYO_ED	cog_latent_g	~	cardio_latent_gvrf	c	-0.0340731	-0.0555093	-0.0126368	0.0018371	0.00364146	TRUE
Local Uniformity	heart_texture_GrayLevelNonUniformity_glrlm_MYO_ED	de	:=	c	de	-0.0340731	-0.0555093	-0.0126368	0.0018371	0.00364146	TRUE
Local Uniformity	heart_texture_GrayLevelNonUniformity_glrlm_MYO_ED	ie	:=	a*b	ie	-0.00256343	-0.00639385	0.00126699	0.189633	0.227247	FALSE
Local Uniformity	heart_texture_GrayLevelNonUniformity_glrlm_MYO_ED	pm	:=	(a*b)/(c+a*b)	pm	0.0699693	-0.0420646	0.182003	0.220926	0.260944	FALSE
Local Uniformity	heart_texture_GrayLevelNonUniformity_glrlm_MYO_ED	te	:=	c+a*b	te	-0.0366365	-0.0577287	-0.0155442	0.000663124	0.00169283	TRUE
Local Uniformity	heart_texture_GrayLevelNonUniformity_glrlm_MYO_ES	heart_texture_GrayLevelNonUniformity_glrlm_MYO_ES	~	cardio_latent_gvrf	a	-0.0711223	-0.0917	-0.0505446	1.25109e-11	1.0331e-10	TRUE
Local Uniformity	heart_texture_GrayLevelNonUniformity_glrlm_MYO_ES	cog_latent_g	~	heart_texture_GrayLevelNonUniformity_glrlm_MYO_ES	b	-0.00252543	-0.0208594	0.0158085	0.787178	0.809166	FALSE
Local Uniformity	heart_texture_GrayLevelNonUniformity_glrlm_MYO_ES	cog_latent_g	~	cardio_latent_gvrf	c	-0.0368161	-0.0579484	-0.0156838	0.000638773	0.00169283	TRUE
Local Uniformity	heart_texture_GrayLevelNonUniformity_glrlm_MYO_ES	de	:=	c	de	-0.0368161	-0.0579484	-0.0156838	0.000638773	0.00169283	TRUE
Local Uniformity	heart_texture_GrayLevelNonUniformity_glrlm_MYO_ES	ie	:=	a*b	ie	0.000179614	-0.00112538	0.00148461	0.787343	0.809166	FALSE
Local Uniformity	heart_texture_GrayLevelNonUniformity_glrlm_MYO_ES	pm	:=	(a*b)/(c+a*b)	pm	-0.00490261	-0.0406348	0.0308296	0.787995	0.809396	FALSE
Local Uniformity	heart_texture_GrayLevelNonUniformity_glrlm_MYO_ES	te	:=	c+a*b	te	-0.0366365	-0.0577287	-0.0155442	0.000663124	0.00169283	TRUE
Local Uniformity	heart_texture_GrayLevelNonUniformityNormalized_glrlm_MYO_ED	heart_texture_GrayLevelNonUniformityNormalized_glrlm_MYO_ED	~	cardio_latent_gvrf	a	0.0784381	0.0574151	0.099461	2.61791e-13	2.24003e-12	TRUE
Local Uniformity	heart_texture_GrayLevelNonUniformityNormalized_glrlm_MYO_ED	cog_latent_g	~	heart_texture_GrayLevelNonUniformityNormalized_glrlm_MYO_ED	b	-0.017924	-0.0358534	5.48108e-06	0.0500701	0.0678728	FALSE
Local Uniformity	heart_texture_GrayLevelNonUniformityNormalized_glrlm_MYO_ED	cog_latent_g	~	cardio_latent_gvrf	c	-0.0352306	-0.0563674	-0.0140938	0.00108754	0.00236383	TRUE
Local Uniformity	heart_texture_GrayLevelNonUniformityNormalized_glrlm_MYO_ED	de	:=	c	de	-0.0352306	-0.0563674	-0.0140938	0.00108754	0.00236383	TRUE
Local Uniformity	heart_texture_GrayLevelNonUniformityNormalized_glrlm_MYO_ED	ie	:=	a*b	ie	-0.00140592	-0.00286208	5.02336e-05	0.0584443	0.0779395	FALSE
Local Uniformity	heart_texture_GrayLevelNonUniformityNormalized_glrlm_MYO_ED	pm	:=	(a*b)/(c+a*b)	pm	0.0383749	-0.00702371	0.0837735	0.0975733	0.123999	FALSE
Local Uniformity	heart_texture_GrayLevelNonUniformityNormalized_glrlm_MYO_ED	te	:=	c+a*b	te	-0.0366365	-0.0577287	-0.0155442	0.000663123	0.00169283	TRUE
Local Uniformity	heart_texture_GrayLevelNonUniformityNormalized_glrlm_MYO_ES	heart_texture_GrayLevelNonUniformityNormalized_glrlm_MYO_ES	~	cardio_latent_gvrf	a	0.205852	0.185442	0.226263	0	0	TRUE
Local Uniformity	heart_texture_GrayLevelNonUniformityNormalized_glrlm_MYO_ES	cog_latent_g	~	heart_texture_GrayLevelNonUniformityNormalized_glrlm_MYO_ES	b	-0.0228502	-0.040969	-0.00473145	0.0134442	0.0208044	TRUE
Local Uniformity	heart_texture_GrayLevelNonUniformityNormalized_glrlm_MYO_ES	cog_latent_g	~	cardio_latent_gvrf	c	-0.0319327	-0.0533505	-0.010515	0.0034757	0.00639899	TRUE
Local Uniformity	heart_texture_GrayLevelNonUniformityNormalized_glrlm_MYO_ES	de	:=	c	de	-0.0319327	-0.0533505	-0.010515	0.0034757	0.00639899	TRUE
Local Uniformity	heart_texture_GrayLevelNonUniformityNormalized_glrlm_MYO_ES	ie	:=	a*b	ie	-0.00470376	-0.00846342	-0.000944106	0.0142009	0.0218681	TRUE
Local Uniformity	heart_texture_GrayLevelNonUniformityNormalized_glrlm_MYO_ES	pm	:=	(a*b)/(c+a*b)	pm	0.12839	0.00203259	0.254748	0.0464268	0.0634343	FALSE
Local Uniformity	heart_texture_GrayLevelNonUniformityNormalized_glrlm_MYO_ES	te	:=	c+a*b	te	-0.0366365	-0.0577287	-0.0155442	0.000663123	0.00169283	TRUE
Local Uniformity	heart_texture_GrayLevelNonUniformityNormalized_glszm_MYO_ED	heart_texture_GrayLevelNonUniformityNormalized_glszm_MYO_ED	~	cardio_latent_gvrf	a	0.349245	0.330086	0.368403	0	0	TRUE
Local Uniformity	heart_texture_GrayLevelNonUniformityNormalized_glszm_MYO_ED	cog_latent_g	~	heart_texture_GrayLevelNonUniformityNormalized_glszm_MYO_ED	b	-0.0355782	-0.0540501	-0.0171064	0.000159983	0.000756321	TRUE
Local Uniformity	heart_texture_GrayLevelNonUniformityNormalized_glszm_MYO_ED	cog_latent_g	~	cardio_latent_gvrf	c	-0.024211	-0.0462646	-0.00215731	0.0314218	0.0447429	TRUE
Local Uniformity	heart_texture_GrayLevelNonUniformityNormalized_glszm_MYO_ED	de	:=	c	de	-0.024211	-0.0462646	-0.00215731	0.0314218	0.0447429	TRUE
Local Uniformity	heart_texture_GrayLevelNonUniformityNormalized_glszm_MYO_ED	ie	:=	a*b	ie	-0.0124255	-0.0189157	-0.0059353	0.000175184	0.000819984	TRUE
Local Uniformity	heart_texture_GrayLevelNonUniformityNormalized_glszm_MYO_ED	pm	:=	(a*b)/(c+a*b)	pm	0.339157	0.0758202	0.602494	0.0115936	0.0181636	TRUE
Local Uniformity	heart_texture_GrayLevelNonUniformityNormalized_glszm_MYO_ED	te	:=	c+a*b	te	-0.0366365	-0.0577287	-0.0155442	0.000663126	0.00169283	TRUE
Local Uniformity	heart_texture_GrayLevelNonUniformityNormalized_glszm_MYO_ES	heart_texture_GrayLevelNonUniformityNormalized_glszm_MYO_ES	~	cardio_latent_gvrf	a	0.37231	0.353798	0.390823	0	0	TRUE
Local Uniformity	heart_texture_GrayLevelNonUniformityNormalized_glszm_MYO_ES	cog_latent_g	~	heart_texture_GrayLevelNonUniformityNormalized_glszm_MYO_ES	b	-0.0439692	-0.0629168	-0.0250217	5.40922e-06	2.89769e-05	TRUE
Local Uniformity	heart_texture_GrayLevelNonUniformityNormalized_glszm_MYO_ES	cog_latent_g	~	cardio_latent_gvrf	c	-0.0202663	-0.0425011	0.00196849	0.0740274	0.0964754	FALSE
Local Uniformity	heart_texture_GrayLevelNonUniformityNormalized_glszm_MYO_ES	de	:=	c	de	-0.0202663	-0.0425011	0.00196849	0.0740274	0.0964754	FALSE
Local Uniformity	heart_texture_GrayLevelNonUniformityNormalized_glszm_MYO_ES	ie	:=	a*b	ie	-0.0163702	-0.0234758	-0.00926461	6.31798e-06	3.33723e-05	TRUE
Local Uniformity	heart_texture_GrayLevelNonUniformityNormalized_glszm_MYO_ES	pm	:=	(a*b)/(c+a*b)	pm	0.446828	0.125171	0.768485	0.00647562	0.0108175	TRUE
Local Uniformity	heart_texture_GrayLevelNonUniformityNormalized_glszm_MYO_ES	te	:=	c+a*b	te	-0.0366365	-0.0577287	-0.0155442	0.000663124	0.00169283	TRUE
Local Uniformity	heart_texture_InformalMeasureofCorrelation2_glcm_MYO_ES	heart_texture_InformalMeasureofCorrelation2_glcm_MYO_ES	~	cardio_latent_gvrf	a	-0.242422	-0.262379	-0.222464	0	0	TRUE
Local Uniformity	heart_texture_InformalMeasureofCorrelation2_glcm_MYO_ES	cog_latent_g	~	heart_texture_InformalMeasureofCorrelation2_glcm_MYO_ES	b	0.028205	0.00983688	0.0465732	0.00261589	0.0049765	TRUE
Local Uniformity	heart_texture_InformalMeasureofCorrelation2_glcm_MYO_ES	cog_latent_g	~	cardio_latent_gvrf	c	-0.029799	-0.0513535	-0.0082445	0.00673558	0.0111337	TRUE
Local Uniformity	heart_texture_InformalMeasureofCorrelation2_glcm_MYO_ES	de	:=	c	de	-0.029799	-0.0513535	-0.0082445	0.00673558	0.0111337	TRUE
Local Uniformity	heart_texture_InformalMeasureofCorrelation2_glcm_MYO_ES	ie	:=	a*b	ie	-0.00683751	-0.0113272	-0.00234785	0.00283655	0.00535654	TRUE
Local Uniformity	heart_texture_InformalMeasureofCorrelation2_glcm_MYO_ES	pm	:=	(a*b)/(c+a*b)	pm	0.186631	0.0238411	0.349421	0.0246396	0.0362595	TRUE
Local Uniformity	heart_texture_InformalMeasureofCorrelation2_glcm_MYO_ES	te	:=	c+a*b	te	-0.0366365	-0.0577287	-0.0155442	0.000663124	0.00169283	TRUE
Local Uniformity	heart_texture_InverseDifference_glcm_MYO_ED	heart_texture_InverseDifference_glcm_MYO_ED	~	cardio_latent_gvrf	a	0.0601283	0.0392462	0.0810105	1.66576e-08	1.16235e-07	TRUE
Local Uniformity	heart_texture_InverseDifference_glcm_MYO_ED	cog_latent_g	~	heart_texture_InverseDifference_glcm_MYO_ED	b	-0.00122659	-0.0193063	0.0168531	0.894217	0.903886	FALSE
Local Uniformity	heart_texture_InverseDifference_glcm_MYO_ED	cog_latent_g	~	cardio_latent_gvrf	c	-0.0365627	-0.057683	-0.0154424	0.000691255	0.0016951	TRUE
Local Uniformity	heart_texture_InverseDifference_glcm_MYO_ED	de	:=	c	de	-0.0365627	-0.057683	-0.0154424	0.000691255	0.0016951	TRUE
Local Uniformity	heart_texture_InverseDifference_glcm_MYO_ED	ie	:=	a*b	ie	-7.37527e-05	-0.00116116	0.00101365	0.894246	0.903886	FALSE
Local Uniformity	heart_texture_InverseDifference_glcm_MYO_ED	pm	:=	(a*b)/(c+a*b)	pm	0.00201309	-0.0276905	0.0317166	0.894326	0.903886	FALSE
Local Uniformity	heart_texture_InverseDifference_glcm_MYO_ED	te	:=	c+a*b	te	-0.0366365	-0.0577287	-0.0155442	0.000663124	0.00169283	TRUE
Local Uniformity	heart_texture_InverseDifference_glcm_MYO_ES	heart_texture_InverseDifference_glcm_MYO_ES	~	cardio_latent_gvrf	a	0.0379866	0.0167516	0.0592216	0.000454695	0.00169283	TRUE
Local Uniformity	heart_texture_InverseDifference_glcm_MYO_ES	cog_latent_g	~	heart_texture_InverseDifference_glcm_MYO_ES	b	0.00872244	-0.00907512	0.02652	0.336772	0.381339	FALSE
Local Uniformity	heart_texture_InverseDifference_glcm_MYO_ES	cog_latent_g	~	cardio_latent_gvrf	c	-0.0369678	-0.0580698	-0.0158658	0.000595646	0.00169283	TRUE
Local Uniformity	heart_texture_InverseDifference_glcm_MYO_ES	de	:=	c	de	-0.0369678	-0.0580698	-0.0158658	0.000595646	0.00169283	TRUE
Local Uniformity	heart_texture_InverseDifference_glcm_MYO_ES	ie	:=	a*b	ie	0.000331336	-0.000369671	0.00103234	0.354243	0.397315	FALSE
Local Uniformity	heart_texture_InverseDifference_glcm_MYO_ES	pm	:=	(a*b)/(c+a*b)	pm	-0.00904388	-0.0288873	0.0107995	0.371709	0.413715	FALSE
Local Uniformity	heart_texture_InverseDifference_glcm_MYO_ES	te	:=	c+a*b	te	-0.0366365	-0.0577287	-0.0155442	0.000663123	0.00169283	TRUE
Local Uniformity	heart_texture_InverseDifferenceMoment_glcm_MYO_ED	heart_texture_InverseDifferenceMoment_glcm_MYO_ED	~	cardio_latent_gvrf	a	0.0652903	0.0444637	0.086117	8.02817e-10	6.12148e-09	TRUE
Local Uniformity	heart_texture_InverseDifferenceMoment_glcm_MYO_ED	cog_latent_g	~	heart_texture_InverseDifferenceMoment_glcm_MYO_ED	b	-0.00320296	-0.0213247	0.0149188	0.729029	0.753742	FALSE
Local Uniformity	heart_texture_InverseDifferenceMoment_glcm_MYO_ED	cog_latent_g	~	cardio_latent_gvrf	c	-0.0364274	-0.0575528	-0.0153019	0.000725824	0.00173519	TRUE
Local Uniformity	heart_texture_InverseDifferenceMoment_glcm_MYO_ED	de	:=	c	de	-0.0364274	-0.0575528	-0.0153019	0.000725824	0.00173519	TRUE
Local Uniformity	heart_texture_InverseDifferenceMoment_glcm_MYO_ED	ie	:=	a*b	ie	-0.000209122	-0.00139418	0.000975936	0.729443	0.753758	FALSE
Local Uniformity	heart_texture_InverseDifferenceMoment_glcm_MYO_ED	pm	:=	(a*b)/(c+a*b)	pm	0.00570803	-0.0268047	0.0382208	0.730774	0.754721	FALSE
Local Uniformity	heart_texture_InverseDifferenceMoment_glcm_MYO_ED	te	:=	c+a*b	te	-0.0366365	-0.0577287	-0.0155442	0.000663122	0.00169283	TRUE
Local Uniformity	heart_texture_InverseDifferenceMoment_glcm_MYO_ES	heart_texture_InverseDifferenceMoment_glcm_MYO_ES	~	cardio_latent_gvrf	a	0.0474591	0.0262338	0.0686844	1.17369e-05	6.06404e-05	TRUE
Local Uniformity	heart_texture_InverseDifferenceMoment_glcm_MYO_ES	cog_latent_g	~	heart_texture_InverseDifferenceMoment_glcm_MYO_ES	b	0.00716003	-0.0106387	0.0249587	0.430433	0.469135	FALSE
Local Uniformity	heart_texture_InverseDifferenceMoment_glcm_MYO_ES	cog_latent_g	~	cardio_latent_gvrf	c	-0.0369763	-0.0580846	-0.015868	0.000596183	0.00169283	TRUE
Local Uniformity	heart_texture_InverseDifferenceMoment_glcm_MYO_ES	de	:=	c	de	-0.0369763	-0.0580846	-0.015868	0.000596183	0.00169283	TRUE
Local Uniformity	heart_texture_InverseDifferenceMoment_glcm_MYO_ES	ie	:=	a*b	ie	0.000339809	-0.000518485	0.0011981	0.437765	0.475481	FALSE
Local Uniformity	heart_texture_InverseDifferenceMoment_glcm_MYO_ES	pm	:=	(a*b)/(c+a*b)	pm	-0.00927515	-0.0333116	0.0147613	0.449464	0.48707	FALSE
Local Uniformity	heart_texture_InverseDifferenceMoment_glcm_MYO_ES	te	:=	c+a*b	te	-0.0366365	-0.0577287	-0.0155442	0.000663125	0.00169283	TRUE
Local Uniformity	heart_texture_InverseDifferenceMomentNormalized_glcm_MYO_ED	heart_texture_InverseDifferenceMomentNormalized_glcm_MYO_ED	~	cardio_latent_gvrf	a	-0.284535	-0.30415	-0.264921	0	0	TRUE
Local Uniformity	heart_texture_InverseDifferenceMomentNormalized_glcm_MYO_ED	cog_latent_g	~	heart_texture_InverseDifferenceMomentNormalized_glcm_MYO_ED	b	0.0548295	0.0363977	0.0732613	5.53151e-09	3.9924e-08	TRUE
Local Uniformity	heart_texture_InverseDifferenceMomentNormalized_glcm_MYO_ED	cog_latent_g	~	cardio_latent_gvrf	c	-0.0210355	-0.0427522	0.000681106	0.0576312	0.0770319	FALSE
Local Uniformity	heart_texture_InverseDifferenceMomentNormalized_glcm_MYO_ED	de	:=	c	de	-0.0210355	-0.0427522	0.000681106	0.0576312	0.0770319	FALSE
Local Uniformity	heart_texture_InverseDifferenceMomentNormalized_glcm_MYO_ED	ie	:=	a*b	ie	-0.0156009	-0.0209605	-0.0102414	1.162e-08	8.2607e-08	TRUE
Local Uniformity	heart_texture_InverseDifferenceMomentNormalized_glcm_MYO_ED	pm	:=	(a*b)/(c+a*b)	pm	0.425831	0.141454	0.710208	0.00333676	0.00619216	TRUE
Local Uniformity	heart_texture_InverseDifferenceMomentNormalized_glcm_MYO_ED	te	:=	c+a*b	te	-0.0366365	-0.0577287	-0.0155442	0.000663126	0.00169283	TRUE
Local Uniformity	heart_texture_InverseDifferenceMomentNormalized_glcm_MYO_ES	heart_texture_InverseDifferenceMomentNormalized_glcm_MYO_ES	~	cardio_latent_gvrf	a	-0.34778	-0.366542	-0.329017	0	0	TRUE
Local Uniformity	heart_texture_InverseDifferenceMomentNormalized_glcm_MYO_ES	cog_latent_g	~	heart_texture_InverseDifferenceMomentNormalized_glcm_MYO_ES	b	0.0511426	0.0322732	0.070012	1.08322e-07	6.94364e-07	TRUE
Local Uniformity	heart_texture_InverseDifferenceMomentNormalized_glcm_MYO_ES	cog_latent_g	~	cardio_latent_gvrf	c	-0.0188501	-0.0409283	0.0032281	0.0942498	0.120342	FALSE
Local Uniformity	heart_texture_InverseDifferenceMomentNormalized_glcm_MYO_ES	de	:=	c	de	-0.0188501	-0.0409283	0.0032281	0.0942498	0.120342	FALSE
Local Uniformity	heart_texture_InverseDifferenceMomentNormalized_glcm_MYO_ES	ie	:=	a*b	ie	-0.0177864	-0.0244242	-0.0111485	1.50621e-07	9.5259e-07	TRUE
Local Uniformity	heart_texture_InverseDifferenceMomentNormalized_glcm_MYO_ES	pm	:=	(a*b)/(c+a*b)	pm	0.485482	0.153208	0.817757	0.00418746	0.00746323	TRUE
Local Uniformity	heart_texture_InverseDifferenceMomentNormalized_glcm_MYO_ES	te	:=	c+a*b	te	-0.0366365	-0.0577287	-0.0155442	0.000663124	0.00169283	TRUE
Local Uniformity	heart_texture_InverseDifferenceNormalized_glcm_MYO_ED	heart_texture_InverseDifferenceNormalized_glcm_MYO_ED	~	cardio_latent_gvrf	a	-0.241069	-0.260996	-0.221142	0	0	TRUE
Local Uniformity	heart_texture_InverseDifferenceNormalized_glcm_MYO_ED	cog_latent_g	~	heart_texture_InverseDifferenceNormalized_glcm_MYO_ED	b	0.0514623	0.0330897	0.0698349	4.02087e-08	2.70586e-07	TRUE
Local Uniformity	heart_texture_InverseDifferenceNormalized_glcm_MYO_ED	cog_latent_g	~	cardio_latent_gvrf	c	-0.0242305	-0.0457659	-0.0026951	0.0274367	0.0396354	TRUE
Local Uniformity	heart_texture_InverseDifferenceNormalized_glcm_MYO_ED	de	:=	c	de	-0.0242305	-0.0457659	-0.0026951	0.0274367	0.0396354	TRUE
Local Uniformity	heart_texture_InverseDifferenceNormalized_glcm_MYO_ED	ie	:=	a*b	ie	-0.012406	-0.0169566	-0.0078553	9.13087e-08	5.893e-07	TRUE
Local Uniformity	heart_texture_InverseDifferenceNormalized_glcm_MYO_ED	pm	:=	(a*b)/(c+a*b)	pm	0.338623	0.108458	0.568789	0.00393237	0.00705513	TRUE
Local Uniformity	heart_texture_InverseDifferenceNormalized_glcm_MYO_ED	te	:=	c+a*b	te	-0.0366365	-0.0577287	-0.0155442	0.000663127	0.00169283	TRUE
Local Uniformity	heart_texture_InverseDifferenceNormalized_glcm_MYO_ES	heart_texture_InverseDifferenceNormalized_glcm_MYO_ES	~	cardio_latent_gvrf	a	-0.267964	-0.287632	-0.248295	0	0	TRUE
Local Uniformity	heart_texture_InverseDifferenceNormalized_glcm_MYO_ES	cog_latent_g	~	heart_texture_InverseDifferenceNormalized_glcm_MYO_ES	b	0.0444495	0.0259582	0.0629408	2.46056e-06	1.36449e-05	TRUE
Local Uniformity	heart_texture_InverseDifferenceNormalized_glcm_MYO_ES	cog_latent_g	~	cardio_latent_gvrf	c	-0.0247256	-0.0463817	-0.00306949	0.0252364	0.0369939	TRUE
Local Uniformity	heart_texture_InverseDifferenceNormalized_glcm_MYO_ES	de	:=	c	de	-0.0247256	-0.0463817	-0.00306949	0.0252364	0.0369939	TRUE
Local Uniformity	heart_texture_InverseDifferenceNormalized_glcm_MYO_ES	ie	:=	a*b	ie	-0.0119108	-0.016946	-0.00687569	3.54596e-06	1.93798e-05	TRUE
Local Uniformity	heart_texture_InverseDifferenceNormalized_glcm_MYO_ES	pm	:=	(a*b)/(c+a*b)	pm	0.325109	0.0935506	0.556668	0.00592692	0.0100428	TRUE
Local Uniformity	heart_texture_InverseDifferenceNormalized_glcm_MYO_ES	te	:=	c+a*b	te	-0.0366365	-0.0577287	-0.0155442	0.000663129	0.00169283	TRUE
Local Uniformity	heart_texture_JointEnergy_glcm_MYO_ED	heart_texture_JointEnergy_glcm_MYO_ED	~	cardio_latent_gvrf	a	0.0480085	0.0267287	0.0692884	9.78885e-06	5.11346e-05	TRUE
Local Uniformity	heart_texture_JointEnergy_glcm_MYO_ED	cog_latent_g	~	heart_texture_JointEnergy_glcm_MYO_ED	b	0.00732616	-0.0104263	0.0250787	0.418604	0.458622	FALSE
Local Uniformity	heart_texture_JointEnergy_glcm_MYO_ED	cog_latent_g	~	cardio_latent_gvrf	c	-0.0369882	-0.0580968	-0.0158796	0.000593852	0.00169283	TRUE
Local Uniformity	heart_texture_JointEnergy_glcm_MYO_ED	de	:=	c	de	-0.0369882	-0.0580968	-0.0158796	0.000593852	0.00169283	TRUE
Local Uniformity	heart_texture_JointEnergy_glcm_MYO_ED	ie	:=	a*b	ie	0.000351718	-0.000514717	0.00121815	0.426251	0.465382	FALSE
Local Uniformity	heart_texture_JointEnergy_glcm_MYO_ED	pm	:=	(a*b)/(c+a*b)	pm	-0.00960022	-0.0338959	0.0146955	0.438657	0.476177	FALSE
Local Uniformity	heart_texture_JointEnergy_glcm_MYO_ED	te	:=	c+a*b	te	-0.0366365	-0.0577287	-0.0155442	0.000663126	0.00169283	TRUE
Local Uniformity	heart_texture_JointEnergy_glcm_MYO_ES	heart_texture_JointEnergy_glcm_MYO_ES	~	cardio_latent_gvrf	a	0.0998761	0.0786869	0.121065	0	0	TRUE
Local Uniformity	heart_texture_JointEnergy_glcm_MYO_ES	cog_latent_g	~	heart_texture_JointEnergy_glcm_MYO_ES	b	0.000409851	-0.0173487	0.0181684	0.963921	0.96648	FALSE
Local Uniformity	heart_texture_JointEnergy_glcm_MYO_ES	cog_latent_g	~	cardio_latent_gvrf	c	-0.0366774	-0.0578441	-0.0155108	0.000683259	0.0016951	TRUE
Local Uniformity	heart_texture_JointEnergy_glcm_MYO_ES	de	:=	c	de	-0.0366774	-0.0578441	-0.0155108	0.000683259	0.0016951	TRUE
Local Uniformity	heart_texture_JointEnergy_glcm_MYO_ES	ie	:=	a*b	ie	4.09343e-05	-0.00173275	0.00181461	0.963921	0.96648	FALSE
Local Uniformity	heart_texture_JointEnergy_glcm_MYO_ES	pm	:=	(a*b)/(c+a*b)	pm	-0.00111731	-0.0495345	0.0472999	0.963924	0.96648	FALSE
Local Uniformity	heart_texture_JointEnergy_glcm_MYO_ES	te	:=	c+a*b	te	-0.0366365	-0.0577287	-0.0155442	0.000663127	0.00169283	TRUE
Local Uniformity	heart_texture_LargeAreaEmphasis_glszm_MYO_ED	heart_texture_LargeAreaEmphasis_glszm_MYO_ED	~	cardio_latent_gvrf	a	-0.0746225	-0.0949868	-0.0542582	6.86784e-13	5.79781e-12	TRUE
Local Uniformity	heart_texture_LargeAreaEmphasis_glszm_MYO_ED	cog_latent_g	~	heart_texture_LargeAreaEmphasis_glszm_MYO_ED	b	0.00347089	-0.0150506	0.0219924	0.7134	0.739977	FALSE
Local Uniformity	heart_texture_LargeAreaEmphasis_glszm_MYO_ED	cog_latent_g	~	cardio_latent_gvrf	c	-0.0363775	-0.057515	-0.0152399	0.000743345	0.00175052	TRUE
Local Uniformity	heart_texture_LargeAreaEmphasis_glszm_MYO_ED	de	:=	c	de	-0.0363775	-0.057515	-0.0152399	0.000743345	0.00175052	TRUE
Local Uniformity	heart_texture_LargeAreaEmphasis_glszm_MYO_ED	ie	:=	a*b	ie	-0.000259006	-0.00164294	0.00112493	0.713759	0.739977	FALSE
Local Uniformity	heart_texture_LargeAreaEmphasis_glszm_MYO_ED	pm	:=	(a*b)/(c+a*b)	pm	0.00706963	-0.0309236	0.0450629	0.715334	0.740797	FALSE
Local Uniformity	heart_texture_LargeAreaEmphasis_glszm_MYO_ED	te	:=	c+a*b	te	-0.0366365	-0.0577287	-0.0155442	0.000663126	0.00169283	TRUE
Local Uniformity	heart_texture_LargeAreaEmphasis_glszm_MYO_ES	heart_texture_LargeAreaEmphasis_glszm_MYO_ES	~	cardio_latent_gvrf	a	0.0313698	0.0104546	0.052285	0.00328565	0.00610931	TRUE
Local Uniformity	heart_texture_LargeAreaEmphasis_glszm_MYO_ES	cog_latent_g	~	heart_texture_LargeAreaEmphasis_glszm_MYO_ES	b	0.00201163	-0.0160637	0.020087	0.82733	0.842852	FALSE
Local Uniformity	heart_texture_LargeAreaEmphasis_glszm_MYO_ES	cog_latent_g	~	cardio_latent_gvrf	c	-0.0366996	-0.0577994	-0.0155998	0.000651927	0.00169283	TRUE
Local Uniformity	heart_texture_LargeAreaEmphasis_glszm_MYO_ES	de	:=	c	de	-0.0366996	-0.0577994	-0.0155998	0.000651927	0.00169283	TRUE
Local Uniformity	heart_texture_LargeAreaEmphasis_glszm_MYO_ES	ie	:=	a*b	ie	6.31046e-05	-0.000505475	0.000631684	0.827796	0.842852	FALSE
Local Uniformity	heart_texture_LargeAreaEmphasis_glszm_MYO_ES	pm	:=	(a*b)/(c+a*b)	pm	-0.00172245	-0.0172738	0.0138289	0.828144	0.842852	FALSE
Local Uniformity	heart_texture_LargeAreaEmphasis_glszm_MYO_ES	te	:=	c+a*b	te	-0.0366365	-0.0577287	-0.0155443	0.000663121	0.00169283	TRUE
Local Uniformity	heart_texture_LargeAreaHighGrayLevelEmphasis_glszm_MYO_ED	heart_texture_LargeAreaHighGrayLevelEmphasis_glszm_MYO_ED	~	cardio_latent_gvrf	a	-0.295126	-0.313492	-0.27676	0	0	TRUE
Local Uniformity	heart_texture_LargeAreaHighGrayLevelEmphasis_glszm_MYO_ED	cog_latent_g	~	heart_texture_LargeAreaHighGrayLevelEmphasis_glszm_MYO_ED	b	0.012602	-0.0071032	0.0323072	0.210042	0.249648	FALSE
Local Uniformity	heart_texture_LargeAreaHighGrayLevelEmphasis_glszm_MYO_ED	cog_latent_g	~	cardio_latent_gvrf	c	-0.0329173	-0.054798	-0.0110366	0.00319256	0.00595293	TRUE
Local Uniformity	heart_texture_LargeAreaHighGrayLevelEmphasis_glszm_MYO_ED	de	:=	c	de	-0.0329173	-0.054798	-0.0110366	0.00319256	0.00595293	TRUE
Local Uniformity	heart_texture_LargeAreaHighGrayLevelEmphasis_glszm_MYO_ED	ie	:=	a*b	ie	-0.00371918	-0.00953954	0.00210118	0.210422	0.249903	FALSE
Local Uniformity	heart_texture_LargeAreaHighGrayLevelEmphasis_glszm_MYO_ED	pm	:=	(a*b)/(c+a*b)	pm	0.101516	-0.0677632	0.270795	0.239842	0.281005	FALSE
Local Uniformity	heart_texture_LargeAreaHighGrayLevelEmphasis_glszm_MYO_ED	te	:=	c+a*b	te	-0.0366365	-0.0577287	-0.0155442	0.000663124	0.00169283	TRUE
Local Uniformity	heart_texture_LargeAreaHighGrayLevelEmphasis_glszm_MYO_ES	heart_texture_LargeAreaHighGrayLevelEmphasis_glszm_MYO_ES	~	cardio_latent_gvrf	a	-0.280661	-0.299647	-0.261675	0	0	TRUE
Local Uniformity	heart_texture_LargeAreaHighGrayLevelEmphasis_glszm_MYO_ES	cog_latent_g	~	heart_texture_LargeAreaHighGrayLevelEmphasis_glszm_MYO_ES	b	0.0257213	0.00659805	0.0448446	0.00838388	0.0135157	TRUE
Local Uniformity	heart_texture_LargeAreaHighGrayLevelEmphasis_glszm_MYO_ES	cog_latent_g	~	cardio_latent_gvrf	c	-0.0294175	-0.0511813	-0.00765369	0.00806767	0.0130393	TRUE
Local Uniformity	heart_texture_LargeAreaHighGrayLevelEmphasis_glszm_MYO_ES	de	:=	c	de	-0.0294175	-0.0511813	-0.00765369	0.00806767	0.0130393	TRUE
Local Uniformity	heart_texture_LargeAreaHighGrayLevelEmphasis_glszm_MYO_ES	ie	:=	a*b	ie	-0.00721896	-0.0126094	-0.00182855	0.00866932	0.0138929	TRUE
Local Uniformity	heart_texture_LargeAreaHighGrayLevelEmphasis_glszm_MYO_ES	pm	:=	(a*b)/(c+a*b)	pm	0.197043	0.0113646	0.382721	0.0375324	0.0525731	FALSE
Local Uniformity	heart_texture_LargeAreaHighGrayLevelEmphasis_glszm_MYO_ES	te	:=	c+a*b	te	-0.0366365	-0.0577287	-0.0155442	0.000663125	0.00169283	TRUE
Local Uniformity	heart_texture_LargeDependenceEmphasis_gldm_MYO_ED	heart_texture_LargeDependenceEmphasis_gldm_MYO_ED	~	cardio_latent_gvrf	a	-0.0290086	-0.0498099	-0.00820721	0.00627087	0.0105313	TRUE
Local Uniformity	heart_texture_LargeDependenceEmphasis_gldm_MYO_ED	cog_latent_g	~	heart_texture_LargeDependenceEmphasis_gldm_MYO_ED	b	0.019613	0.00144383	0.0377821	0.0343691	0.0485377	TRUE
Local Uniformity	heart_texture_LargeDependenceEmphasis_gldm_MYO_ED	cog_latent_g	~	cardio_latent_gvrf	c	-0.0360675	-0.0571629	-0.0149722	0.00080512	0.00184992	TRUE
Local Uniformity	heart_texture_LargeDependenceEmphasis_gldm_MYO_ED	de	:=	c	de	-0.0360675	-0.0571629	-0.0149722	0.00080512	0.00184992	TRUE
Local Uniformity	heart_texture_LargeDependenceEmphasis_gldm_MYO_ED	ie	:=	a*b	ie	-0.000568944	-0.00123552	9.76319e-05	0.0943485	0.120387	FALSE
Local Uniformity	heart_texture_LargeDependenceEmphasis_gldm_MYO_ED	pm	:=	(a*b)/(c+a*b)	pm	0.0155294	-0.00465313	0.035712	0.131531	0.163099	FALSE
Local Uniformity	heart_texture_LargeDependenceEmphasis_gldm_MYO_ED	te	:=	c+a*b	te	-0.0366365	-0.0577287	-0.0155442	0.000663125	0.00169283	TRUE
Local Uniformity	heart_texture_LargeDependenceEmphasis_gldm_MYO_ES	heart_texture_LargeDependenceEmphasis_gldm_MYO_ES	~	cardio_latent_gvrf	a	-0.0135412	-0.0346317	0.00754928	0.208247	0.248025	FALSE
Local Uniformity	heart_texture_LargeDependenceEmphasis_gldm_MYO_ES	cog_latent_g	~	heart_texture_LargeDependenceEmphasis_gldm_MYO_ES	b	0.0246738	0.00675177	0.0425958	0.00696858	0.0114588	TRUE
Local Uniformity	heart_texture_LargeDependenceEmphasis_gldm_MYO_ES	cog_latent_g	~	cardio_latent_gvrf	c	-0.0363024	-0.0573899	-0.0152149	0.000740568	0.00174833	TRUE
Local Uniformity	heart_texture_LargeDependenceEmphasis_gldm_MYO_ES	de	:=	c	de	-0.0363024	-0.0573899	-0.0152149	0.000740568	0.00174833	TRUE
Local Uniformity	heart_texture_LargeDependenceEmphasis_gldm_MYO_ES	ie	:=	a*b	ie	-0.000334113	-0.000908327	0.000240102	0.254109	0.295705	FALSE
Local Uniformity	heart_texture_LargeDependenceEmphasis_gldm_MYO_ES	pm	:=	(a*b)/(c+a*b)	pm	0.00911966	-0.00730035	0.0255397	0.276347	0.319578	FALSE
Local Uniformity	heart_texture_LargeDependenceEmphasis_gldm_MYO_ES	te	:=	c+a*b	te	-0.0366365	-0.0577287	-0.0155443	0.000663121	0.00169283	TRUE
Local Uniformity	heart_texture_LargeDependenceHighGrayLevelEmphasis_gldm_MYO_ED	heart_texture_LargeDependenceHighGrayLevelEmphasis_gldm_MYO_ED	~	cardio_latent_gvrf	a	-0.375542	-0.393033	-0.35805	0	0	TRUE
Local Uniformity	heart_texture_LargeDependenceHighGrayLevelEmphasis_gldm_MYO_ED	cog_latent_g	~	heart_texture_LargeDependenceHighGrayLevelEmphasis_gldm_MYO_ED	b	0.0266628	0.00656139	0.0467642	0.00932985	0.0148633	TRUE
Local Uniformity	heart_texture_LargeDependenceHighGrayLevelEmphasis_gldm_MYO_ED	cog_latent_g	~	cardio_latent_gvrf	c	-0.0266235	-0.0490275	-0.00421954	0.0198537	0.029702	TRUE
Local Uniformity	heart_texture_LargeDependenceHighGrayLevelEmphasis_gldm_MYO_ED	de	:=	c	de	-0.0266235	-0.0490275	-0.00421954	0.0198537	0.029702	TRUE
Local Uniformity	heart_texture_LargeDependenceHighGrayLevelEmphasis_gldm_MYO_ED	ie	:=	a*b	ie	-0.010013	-0.0175775	-0.00244845	0.00947687	0.0150595	TRUE
Local Uniformity	heart_texture_LargeDependenceHighGrayLevelEmphasis_gldm_MYO_ED	pm	:=	(a*b)/(c+a*b)	pm	0.273306	0.0137757	0.532837	0.039018	0.0544122	FALSE
Local Uniformity	heart_texture_LargeDependenceHighGrayLevelEmphasis_gldm_MYO_ED	te	:=	c+a*b	te	-0.0366365	-0.0577287	-0.0155442	0.000663124	0.00169283	TRUE
Local Uniformity	heart_texture_LargeDependenceHighGrayLevelEmphasis_gldm_MYO_ES	heart_texture_LargeDependenceHighGrayLevelEmphasis_gldm_MYO_ES	~	cardio_latent_gvrf	a	-0.404953	-0.422549	-0.387357	0	0	TRUE
Local Uniformity	heart_texture_LargeDependenceHighGrayLevelEmphasis_gldm_MYO_ES	cog_latent_g	~	heart_texture_LargeDependenceHighGrayLevelEmphasis_gldm_MYO_ES	b	0.0549455	0.0352764	0.0746146	4.37164e-08	2.92112e-07	TRUE
Local Uniformity	heart_texture_LargeDependenceHighGrayLevelEmphasis_gldm_MYO_ES	cog_latent_g	~	cardio_latent_gvrf	c	-0.0143861	-0.0369224	0.00815014	0.210879	0.249903	FALSE
Local Uniformity	heart_texture_LargeDependenceHighGrayLevelEmphasis_gldm_MYO_ES	de	:=	c	de	-0.0143861	-0.0369224	0.00815014	0.210879	0.249903	FALSE
Local Uniformity	heart_texture_LargeDependenceHighGrayLevelEmphasis_gldm_MYO_ES	ie	:=	a*b	ie	-0.0222503	-0.0302801	-0.0142206	5.60288e-08	3.69165e-07	TRUE
Local Uniformity	heart_texture_LargeDependenceHighGrayLevelEmphasis_gldm_MYO_ES	pm	:=	(a*b)/(c+a*b)	pm	0.607328	0.195474	1.01918	0.00384996	0.00693601	TRUE
Local Uniformity	heart_texture_LargeDependenceHighGrayLevelEmphasis_gldm_MYO_ES	te	:=	c+a*b	te	-0.0366365	-0.0577287	-0.0155442	0.000663127	0.00169283	TRUE
Local Uniformity	heart_texture_LongRunEmphasis_glrlm_MYO_ED	heart_texture_LongRunEmphasis_glrlm_MYO_ED	~	cardio_latent_gvrf	a	-0.00209338	-0.0228623	0.0186756	0.843395	0.857913	FALSE
Local Uniformity	heart_texture_LongRunEmphasis_glrlm_MYO_ED	cog_latent_g	~	heart_texture_LongRunEmphasis_glrlm_MYO_ED	b	0.00945699	-0.00875327	0.0276673	0.308748	0.353416	FALSE
Local Uniformity	heart_texture_LongRunEmphasis_glrlm_MYO_ED	cog_latent_g	~	cardio_latent_gvrf	c	-0.0366167	-0.0577081	-0.0155253	0.000667261	0.00169283	TRUE
Local Uniformity	heart_texture_LongRunEmphasis_glrlm_MYO_ED	de	:=	c	de	-0.0366167	-0.0577081	-0.0155253	0.000667261	0.00169283	TRUE
Local Uniformity	heart_texture_LongRunEmphasis_glrlm_MYO_ED	ie	:=	a*b	ie	-1.97971e-05	-1.97971e-05	-1.97971e-05			FALSE
Local Uniformity	heart_texture_LongRunEmphasis_glrlm_MYO_ED	pm	:=	(a*b)/(c+a*b)	pm	0.000540365	-0.00492682	0.00600755	0.846396	0.860503	FALSE
Local Uniformity	heart_texture_LongRunEmphasis_glrlm_MYO_ED	te	:=	c+a*b	te	-0.0366365	-0.0577287	-0.0155443	0.000663121	0.00169283	TRUE
Local Uniformity	heart_texture_LongRunEmphasis_glrlm_MYO_ES	heart_texture_LongRunEmphasis_glrlm_MYO_ES	~	cardio_latent_gvrf	a	-0.0115195	-0.0325173	0.00947834	0.282266	0.325466	FALSE
Local Uniformity	heart_texture_LongRunEmphasis_glrlm_MYO_ES	cog_latent_g	~	heart_texture_LongRunEmphasis_glrlm_MYO_ES	b	0.00920987	-0.00880078	0.0272205	0.316227	0.360884	FALSE
Local Uniformity	heart_texture_LongRunEmphasis_glrlm_MYO_ES	cog_latent_g	~	cardio_latent_gvrf	c	-0.0365304	-0.0576229	-0.0154379	0.000687551	0.0016951	TRUE
Local Uniformity	heart_texture_LongRunEmphasis_glrlm_MYO_ES	de	:=	c	de	-0.0365304	-0.0576229	-0.0154379	0.000687551	0.0016951	TRUE
Local Uniformity	heart_texture_LongRunEmphasis_glrlm_MYO_ES	ie	:=	a*b	ie	-0.000106093	-0.000389724	0.000177539	0.46348	0.501971	FALSE
Local Uniformity	heart_texture_LongRunEmphasis_glrlm_MYO_ES	pm	:=	(a*b)/(c+a*b)	pm	0.00289582	-0.00501372	0.0108054	0.473018	0.511585	FALSE
Local Uniformity	heart_texture_LongRunEmphasis_glrlm_MYO_ES	te	:=	c+a*b	te	-0.0366365	-0.0577287	-0.0155443	0.000663121	0.00169283	TRUE
Local Uniformity	heart_texture_LongRunHighGrayLevelEmphasis_glrlm_MYO_ED	heart_texture_LongRunHighGrayLevelEmphasis_glrlm_MYO_ED	~	cardio_latent_gvrf	a	-0.40889	-0.426001	-0.391779	0	0	TRUE
Local Uniformity	heart_texture_LongRunHighGrayLevelEmphasis_glrlm_MYO_ED	cog_latent_g	~	heart_texture_LongRunHighGrayLevelEmphasis_glrlm_MYO_ED	b	0.0283599	0.00810418	0.0486155	0.00606707	0.0102345	TRUE
Local Uniformity	heart_texture_LongRunHighGrayLevelEmphasis_glrlm_MYO_ED	cog_latent_g	~	cardio_latent_gvrf	c	-0.0250404	-0.0477025	-0.00237839	0.030337	0.043296	TRUE
Local Uniformity	heart_texture_LongRunHighGrayLevelEmphasis_glrlm_MYO_ED	de	:=	c	de	-0.0250404	-0.0477025	-0.00237839	0.030337	0.043296	TRUE
Local Uniformity	heart_texture_LongRunHighGrayLevelEmphasis_glrlm_MYO_ED	ie	:=	a*b	ie	-0.0115961	-0.0198941	-0.00329805	0.00616352	0.0103786	TRUE
Local Uniformity	heart_texture_LongRunHighGrayLevelEmphasis_glrlm_MYO_ED	pm	:=	(a*b)/(c+a*b)	pm	0.316517	0.0258873	0.607146	0.0327983	0.0464581	TRUE
Local Uniformity	heart_texture_LongRunHighGrayLevelEmphasis_glrlm_MYO_ED	te	:=	c+a*b	te	-0.0366365	-0.0577287	-0.0155442	0.000663124	0.00169283	TRUE
Local Uniformity	heart_texture_LongRunHighGrayLevelEmphasis_glrlm_MYO_ES	heart_texture_LongRunHighGrayLevelEmphasis_glrlm_MYO_ES	~	cardio_latent_gvrf	a	-0.389812	-0.407511	-0.372112	0	0	TRUE
Local Uniformity	heart_texture_LongRunHighGrayLevelEmphasis_glrlm_MYO_ES	cog_latent_g	~	heart_texture_LongRunHighGrayLevelEmphasis_glrlm_MYO_ES	b	0.0418068	0.0220967	0.0615168	3.22089e-05	0.000162853	TRUE
Local Uniformity	heart_texture_LongRunHighGrayLevelEmphasis_glrlm_MYO_ES	cog_latent_g	~	cardio_latent_gvrf	c	-0.0203397	-0.0427847	0.00210528	0.0757124	0.0985356	FALSE
Local Uniformity	heart_texture_LongRunHighGrayLevelEmphasis_glrlm_MYO_ES	de	:=	c	de	-0.0203397	-0.0427847	0.00210528	0.0757124	0.0985356	FALSE
Local Uniformity	heart_texture_LongRunHighGrayLevelEmphasis_glrlm_MYO_ES	ie	:=	a*b	ie	-0.0162968	-0.024019	-0.00857456	3.53012e-05	0.000176599	TRUE
Local Uniformity	heart_texture_LongRunHighGrayLevelEmphasis_glrlm_MYO_ES	pm	:=	(a*b)/(c+a*b)	pm	0.444824	0.113513	0.776134	0.00850137	0.0136469	TRUE
Local Uniformity	heart_texture_LongRunHighGrayLevelEmphasis_glrlm_MYO_ES	te	:=	c+a*b	te	-0.0366365	-0.0577287	-0.0155442	0.000663125	0.00169283	TRUE
Local Uniformity	heart_texture_MaximumProbability_glcm_MYO_ED	heart_texture_MaximumProbability_glcm_MYO_ED	~	cardio_latent_gvrf	a	0.0508293	0.029462	0.0721967	3.12513e-06	1.72292e-05	TRUE
Local Uniformity	heart_texture_MaximumProbability_glcm_MYO_ED	cog_latent_g	~	heart_texture_MaximumProbability_glcm_MYO_ED	b	0.00817738	-0.00949956	0.0258543	0.364575	0.406492	FALSE
Local Uniformity	heart_texture_MaximumProbability_glcm_MYO_ED	cog_latent_g	~	cardio_latent_gvrf	c	-0.0370521	-0.0581625	-0.0159418	0.000581575	0.00169283	TRUE
Local Uniformity	heart_texture_MaximumProbability_glcm_MYO_ED	de	:=	c	de	-0.0370521	-0.0581625	-0.0159418	0.000581575	0.00169283	TRUE
Local Uniformity	heart_texture_MaximumProbability_glcm_MYO_ED	ie	:=	a*b	ie	0.000415651	-0.000499718	0.00133102	0.373476	0.415193	FALSE
Local Uniformity	heart_texture_MaximumProbability_glcm_MYO_ED	pm	:=	(a*b)/(c+a*b)	pm	-0.0113453	-0.0371824	0.0144918	0.389439	0.428905	FALSE
Local Uniformity	heart_texture_MaximumProbability_glcm_MYO_ED	te	:=	c+a*b	te	-0.0366365	-0.0577287	-0.0155442	0.000663123	0.00169283	TRUE
Local Uniformity	heart_texture_MaximumProbability_glcm_MYO_ES	heart_texture_MaximumProbability_glcm_MYO_ES	~	cardio_latent_gvrf	a	0.0891341	0.0678696	0.110399	2.22045e-16	1.99946e-15	TRUE
Local Uniformity	heart_texture_MaximumProbability_glcm_MYO_ES	cog_latent_g	~	heart_texture_MaximumProbability_glcm_MYO_ES	b	0.00641779	-0.0112958	0.0241314	0.477634	0.515823	FALSE
Local Uniformity	heart_texture_MaximumProbability_glcm_MYO_ES	cog_latent_g	~	cardio_latent_gvrf	c	-0.0372085	-0.0583589	-0.0160582	0.000564662	0.00169283	TRUE
Local Uniformity	heart_texture_MaximumProbability_glcm_MYO_ES	de	:=	c	de	-0.0372085	-0.0583589	-0.0160582	0.000564662	0.00169283	TRUE
Local Uniformity	heart_texture_MaximumProbability_glcm_MYO_ES	ie	:=	a*b	ie	0.000572044	-0.00101276	0.00215685	0.479281	0.517306	FALSE
Local Uniformity	heart_texture_MaximumProbability_glcm_MYO_ES	pm	:=	(a*b)/(c+a*b)	pm	-0.0156141	-0.0598032	0.0285751	0.488595	0.52526	FALSE
Local Uniformity	heart_texture_MaximumProbability_glcm_MYO_ES	te	:=	c+a*b	te	-0.0366365	-0.0577287	-0.0155442	0.000663125	0.00169283	TRUE
Local Uniformity	heart_texture_RunEntropy_glrlm_MYO_ES	heart_texture_RunEntropy_glrlm_MYO_ES	~	cardio_latent_gvrf	a	-0.279976	-0.299406	-0.260546	0	0	TRUE
Local Uniformity	heart_texture_RunEntropy_glrlm_MYO_ES	cog_latent_g	~	heart_texture_RunEntropy_glrlm_MYO_ES	b	0.057893	0.039259	0.0765269	1.13389e-09	8.54255e-09	TRUE
Local Uniformity	heart_texture_RunEntropy_glrlm_MYO_ES	cog_latent_g	~	cardio_latent_gvrf	c	-0.0204278	-0.0421356	0.00128	0.0651256	0.085582	FALSE
Local Uniformity	heart_texture_RunEntropy_glrlm_MYO_ES	de	:=	c	de	-0.0204278	-0.0421356	0.00128	0.0651256	0.085582	FALSE
Local Uniformity	heart_texture_RunEntropy_glrlm_MYO_ES	ie	:=	a*b	ie	-0.0162087	-0.0215517	-0.0108656	2.75238e-09	2.03311e-08	TRUE
Local Uniformity	heart_texture_RunEntropy_glrlm_MYO_ES	pm	:=	(a*b)/(c+a*b)	pm	0.442419	0.150152	0.734685	0.00300824	0.00564904	TRUE
Local Uniformity	heart_texture_RunEntropy_glrlm_MYO_ES	te	:=	c+a*b	te	-0.0366365	-0.0577287	-0.0155442	0.000663125	0.00169283	TRUE
Local Uniformity	heart_texture_RunVariance_glrlm_MYO_ED	heart_texture_RunVariance_glrlm_MYO_ED	~	cardio_latent_gvrf	a	-0.00867502	-0.0295085	0.0121585	0.414429	0.455102	FALSE
Local Uniformity	heart_texture_RunVariance_glrlm_MYO_ED	cog_latent_g	~	heart_texture_RunVariance_glrlm_MYO_ED	b	0.011771	-0.00638132	0.0299234	0.203745	0.243001	FALSE
Local Uniformity	heart_texture_RunVariance_glrlm_MYO_ED	cog_latent_g	~	cardio_latent_gvrf	c	-0.0365344	-0.0576259	-0.0154429	0.000686232	0.0016951	TRUE
Local Uniformity	heart_texture_RunVariance_glrlm_MYO_ED	de	:=	c	de	-0.0365344	-0.0576259	-0.0154429	0.000686232	0.0016951	TRUE
Local Uniformity	heart_texture_RunVariance_glrlm_MYO_ED	ie	:=	a*b	ie	-0.000102114	-0.000393556	0.000189328	0.492259	0.528598	FALSE
Local Uniformity	heart_texture_RunVariance_glrlm_MYO_ED	pm	:=	(a*b)/(c+a*b)	pm	0.00278722	-0.00531303	0.0108875	0.500054	0.536664	FALSE
Local Uniformity	heart_texture_RunVariance_glrlm_MYO_ED	te	:=	c+a*b	te	-0.0366365	-0.0577287	-0.0155442	0.000663123	0.00169283	TRUE
Local Uniformity	heart_texture_RunVariance_glrlm_MYO_ES	heart_texture_RunVariance_glrlm_MYO_ES	~	cardio_latent_gvrf	a	-0.0213705	-0.0423213	-0.000419665	0.0455841	0.0623731	FALSE
Local Uniformity	heart_texture_RunVariance_glrlm_MYO_ES	cog_latent_g	~	heart_texture_RunVariance_glrlm_MYO_ES	b	0.00920497	-0.0088431	0.027253	0.317489	0.362002	FALSE
Local Uniformity	heart_texture_RunVariance_glrlm_MYO_ES	cog_latent_g	~	cardio_latent_gvrf	c	-0.0364398	-0.0575348	-0.0153447	0.000710073	0.00170518	TRUE
Local Uniformity	heart_texture_RunVariance_glrlm_MYO_ES	de	:=	c	de	-0.0364398	-0.0575348	-0.0153447	0.000710073	0.00170518	TRUE
Local Uniformity	heart_texture_RunVariance_glrlm_MYO_ES	ie	:=	a*b	ie	-0.000196715	-0.00062795	0.000234521	0.371286	0.413487	FALSE
Local Uniformity	heart_texture_RunVariance_glrlm_MYO_ES	pm	:=	(a*b)/(c+a*b)	pm	0.00536936	-0.00678929	0.017528	0.386744	0.426914	FALSE
Local Uniformity	heart_texture_RunVariance_glrlm_MYO_ES	te	:=	c+a*b	te	-0.0366365	-0.0577287	-0.0155442	0.000663122	0.00169283	TRUE
Local Uniformity	heart_texture_ZoneVariance_glszm_MYO_ED	heart_texture_ZoneVariance_glszm_MYO_ED	~	cardio_latent_gvrf	a	-0.0765991	-0.0969545	-0.0562436	1.63647e-13	1.41304e-12	TRUE
Local Uniformity	heart_texture_ZoneVariance_glszm_MYO_ED	cog_latent_g	~	heart_texture_ZoneVariance_glszm_MYO_ED	b	0.00410118	-0.0144255	0.0226279	0.664383	0.694685	FALSE
Local Uniformity	heart_texture_ZoneVariance_glszm_MYO_ED	cog_latent_g	~	cardio_latent_gvrf	c	-0.0363223	-0.0574623	-0.0151823	0.00075834	0.00176271	TRUE
Local Uniformity	heart_texture_ZoneVariance_glszm_MYO_ED	de	:=	c	de	-0.0363223	-0.0574623	-0.0151823	0.00075834	0.00176271	TRUE
Local Uniformity	heart_texture_ZoneVariance_glszm_MYO_ED	ie	:=	a*b	ie	-0.000314147	-0.00173574	0.00110744	0.664929	0.694685	FALSE
Local Uniformity	heart_texture_ZoneVariance_glszm_MYO_ED	pm	:=	(a*b)/(c+a*b)	pm	0.0085747	-0.0305404	0.0476898	0.667444	0.696928	FALSE
Local Uniformity	heart_texture_ZoneVariance_glszm_MYO_ED	te	:=	c+a*b	te	-0.0366365	-0.0577287	-0.0155442	0.000663126	0.00169283	TRUE
Local Uniformity	heart_texture_ZoneVariance_glszm_MYO_ES	heart_texture_ZoneVariance_glszm_MYO_ES	~	cardio_latent_gvrf	a	0.0276378	0.00673614	0.0485395	0.00955264	0.0151671	TRUE
Local Uniformity	heart_texture_ZoneVariance_glszm_MYO_ES	cog_latent_g	~	heart_texture_ZoneVariance_glszm_MYO_ES	b	0.00269822	-0.0153908	0.0207872	0.770015	0.793082	FALSE
Local Uniformity	heart_texture_ZoneVariance_glszm_MYO_ES	cog_latent_g	~	cardio_latent_gvrf	c	-0.0367111	-0.0578091	-0.015613	0.00064872	0.00169283	TRUE
Local Uniformity	heart_texture_ZoneVariance_glszm_MYO_ES	de	:=	c	de	-0.0367111	-0.0578091	-0.015613	0.00064872	0.00169283	TRUE
Local Uniformity	heart_texture_ZoneVariance_glszm_MYO_ES	ie	:=	a*b	ie	7.45728e-05	-0.00042854	0.000577686	0.771425	0.794102	FALSE
Local Uniformity	heart_texture_ZoneVariance_glszm_MYO_ES	pm	:=	(a*b)/(c+a*b)	pm	-0.00203548	-0.0158184	0.0117475	0.772238	0.794506	FALSE
Local Uniformity	heart_texture_ZoneVariance_glszm_MYO_ES	te	:=	c+a*b	te	-0.0366365	-0.0577287	-0.0155442	0.000663124	0.00169283	TRUE
Shape	heart_intensity_Kurtosis_MYO_ED	heart_intensity_Kurtosis_MYO_ED	~	cardio_latent_gvrf	a	-0.096718	-0.117999	-0.0754368	0	0	TRUE
Shape	heart_intensity_Kurtosis_MYO_ED	cog_latent_g	~	heart_intensity_Kurtosis_MYO_ED	b	0.0303714	0.0127001	0.0480426	0.000755592	0.00176271	TRUE
Shape	heart_intensity_Kurtosis_MYO_ED	cog_latent_g	~	cardio_latent_gvrf	c	-0.033699	-0.0548527	-0.0125453	0.00179426	0.00357151	TRUE
Shape	heart_intensity_Kurtosis_MYO_ED	de	:=	c	de	-0.033699	-0.0548527	-0.0125453	0.00179426	0.00357151	TRUE
Shape	heart_intensity_Kurtosis_MYO_ED	ie	:=	a*b	ie	-0.00293746	-0.00476543	-0.00110948	0.0016352	0.00332491	TRUE
Shape	heart_intensity_Kurtosis_MYO_ED	pm	:=	(a*b)/(c+a*b)	pm	0.0801784	0.0125339	0.147823	0.0201723	0.0300835	TRUE
Shape	heart_intensity_Kurtosis_MYO_ED	te	:=	c+a*b	te	-0.0366365	-0.0577287	-0.0155442	0.000663124	0.00169283	TRUE
Shape	heart_intensity_Kurtosis_MYO_ES	heart_intensity_Kurtosis_MYO_ES	~	cardio_latent_gvrf	a	-0.0848803	-0.106214	-0.0635466	6.21725e-15	5.54567e-14	TRUE
Shape	heart_intensity_Kurtosis_MYO_ES	cog_latent_g	~	heart_intensity_Kurtosis_MYO_ES	b	0.0255201	0.007868	0.0431723	0.00460315	0.00813509	TRUE
Shape	heart_intensity_Kurtosis_MYO_ES	cog_latent_g	~	cardio_latent_gvrf	c	-0.0344703	-0.0556104	-0.0133303	0.00139415	0.00290667	TRUE
Shape	heart_intensity_Kurtosis_MYO_ES	de	:=	c	de	-0.0344703	-0.0556104	-0.0133303	0.00139415	0.00290667	TRUE
Shape	heart_intensity_Kurtosis_MYO_ES	ie	:=	a*b	ie	-0.00216616	-0.00376078	-0.000571536	0.00775752	0.0126026	TRUE
Shape	heart_intensity_Kurtosis_MYO_ES	pm	:=	(a*b)/(c+a*b)	pm	0.0591257	0.00407958	0.114172	0.0352721	0.0496646	TRUE
Shape	heart_intensity_Kurtosis_MYO_ES	te	:=	c+a*b	te	-0.0366365	-0.0577287	-0.0155442	0.000663126	0.00169283	TRUE
Shape	heart_intensity_Maximum_MYO_ES	heart_intensity_Maximum_MYO_ES	~	cardio_latent_gvrf	a	-0.436848	-0.454508	-0.419188	0	0	TRUE
Shape	heart_intensity_Maximum_MYO_ES	cog_latent_g	~	heart_intensity_Maximum_MYO_ES	b	0.0660926	0.0468495	0.0853358	1.67681e-11	1.37266e-10	TRUE
Shape	heart_intensity_Maximum_MYO_ES	cog_latent_g	~	cardio_latent_gvrf	c	-0.00776405	-0.0304513	0.0149232	0.502385	0.53764	FALSE
Shape	heart_intensity_Maximum_MYO_ES	de	:=	c	de	-0.00776405	-0.0304513	0.0149232	0.502385	0.53764	FALSE
Shape	heart_intensity_Maximum_MYO_ES	ie	:=	a*b	ie	-0.0288724	-0.0373701	-0.0203747	2.7514e-11	2.214e-10	TRUE
Shape	heart_intensity_Maximum_MYO_ES	pm	:=	(a*b)/(c+a*b)	pm	0.788079	0.279892	1.29626	0.00237012	0.00455477	TRUE
Shape	heart_intensity_Maximum_MYO_ES	te	:=	c+a*b	te	-0.0366365	-0.0577287	-0.0155442	0.000663127	0.00169283	TRUE
Shape	heart_intensity_Minimum_MYO_ED	heart_intensity_Minimum_MYO_ED	~	cardio_latent_gvrf	a	-0.306003	-0.325608	-0.286397	0	0	TRUE
Shape	heart_intensity_Minimum_MYO_ED	cog_latent_g	~	heart_intensity_Minimum_MYO_ED	b	0.048144	0.0298251	0.0664629	2.59118e-07	1.60653e-06	TRUE
Shape	heart_intensity_Minimum_MYO_ED	cog_latent_g	~	cardio_latent_gvrf	c	-0.0219043	-0.0437167	-9.18876e-05	0.0490427	0.0665755	FALSE
Shape	heart_intensity_Minimum_MYO_ED	de	:=	c	de	-0.0219043	-0.0437167	-9.18876e-05	0.0490427	0.0665755	FALSE
Shape	heart_intensity_Minimum_MYO_ED	ie	:=	a*b	ie	-0.0147322	-0.0204218	-0.00904255	3.87623e-07	2.3569e-06	TRUE
Shape	heart_intensity_Minimum_MYO_ED	pm	:=	(a*b)/(c+a*b)	pm	0.402118	0.12414	0.680096	0.00457898	0.00811513	TRUE
Shape	heart_intensity_Minimum_MYO_ED	te	:=	c+a*b	te	-0.0366365	-0.0577287	-0.0155442	0.000663126	0.00169283	TRUE
Shape	heart_intensity_Minimum_MYO_ES	heart_intensity_Minimum_MYO_ES	~	cardio_latent_gvrf	a	-0.293098	-0.312826	-0.27337	0	0	TRUE
Shape	heart_intensity_Minimum_MYO_ES	cog_latent_g	~	heart_intensity_Minimum_MYO_ES	b	0.0491193	0.0308386	0.0674	1.39191e-07	8.83258e-07	TRUE
Shape	heart_intensity_Minimum_MYO_ES	cog_latent_g	~	cardio_latent_gvrf	c	-0.0222397	-0.0439886	-0.000490866	0.0450487	0.0618193	FALSE
Shape	heart_intensity_Minimum_MYO_ES	de	:=	c	de	-0.0222397	-0.0439886	-0.000490866	0.0450487	0.0618193	FALSE
Shape	heart_intensity_Minimum_MYO_ES	ie	:=	a*b	ie	-0.0143968	-0.0198468	-0.00894668	2.25022e-07	1.39973e-06	TRUE
Shape	heart_intensity_Minimum_MYO_ES	pm	:=	(a*b)/(c+a*b)	pm	0.392963	0.123052	0.662873	0.00432388	0.00769186	TRUE
Shape	heart_intensity_Minimum_MYO_ES	te	:=	c+a*b	te	-0.0366365	-0.0577287	-0.0155442	0.000663125	0.00169283	TRUE
Shape	heart_intensity_Range_MYO_ES	heart_intensity_Range_MYO_ES	~	cardio_latent_gvrf	a	-0.405034	-0.423199	-0.386869	0	0	TRUE
Shape	heart_intensity_Range_MYO_ES	cog_latent_g	~	heart_intensity_Range_MYO_ES	b	0.0571074	0.0380975	0.0761173	3.91156e-09	2.84491e-08	TRUE
Shape	heart_intensity_Range_MYO_ES	cog_latent_g	~	cardio_latent_gvrf	c	-0.013506	-0.0359465	0.00893445	0.23815	0.279368	FALSE
Shape	heart_intensity_Range_MYO_ES	de	:=	c	de	-0.013506	-0.0359465	0.00893445	0.23815	0.279368	FALSE
Shape	heart_intensity_Range_MYO_ES	ie	:=	a*b	ie	-0.0231305	-0.0309076	-0.0153533	5.56899e-09	4.00417e-08	TRUE
Shape	heart_intensity_Range_MYO_ES	pm	:=	(a*b)/(c+a*b)	pm	0.63135	0.211426	1.05128	0.00321105	0.00597648	TRUE
Shape	heart_intensity_Range_MYO_ES	te	:=	c+a*b	te	-0.0366365	-0.0577287	-0.0155442	0.000663127	0.00169283	TRUE
Shape	heart_intensity_Skewness_MYO_ED	heart_intensity_Skewness_MYO_ED	~	cardio_latent_gvrf	a	0.0527784	0.0314761	0.0740807	1.19782e-06	6.80206e-06	TRUE
Shape	heart_intensity_Skewness_MYO_ED	cog_latent_g	~	heart_intensity_Skewness_MYO_ED	b	0.0440631	0.0263666	0.0617596	1.05994e-06	6.05545e-06	TRUE
Shape	heart_intensity_Skewness_MYO_ED	cog_latent_g	~	cardio_latent_gvrf	c	-0.0389621	-0.0600522	-0.0178719	0.00029364	0.00134775	TRUE
Shape	heart_intensity_Skewness_MYO_ED	de	:=	c	de	-0.0389621	-0.0600522	-0.0178719	0.00029364	0.00134775	TRUE
Shape	heart_intensity_Skewness_MYO_ED	ie	:=	a*b	ie	0.00232558	0.00100075	0.00365041	0.000580689	0.00169283	TRUE
Shape	heart_intensity_Skewness_MYO_ED	pm	:=	(a*b)/(c+a*b)	pm	-0.0634772	-0.11573	-0.0112243	0.0172667	0.0261419	TRUE
Shape	heart_intensity_Skewness_MYO_ED	te	:=	c+a*b	te	-0.0366365	-0.0577287	-0.0155442	0.000663125	0.00169283	TRUE
Shape	heart_intensity_Skewness_MYO_ES	heart_intensity_Skewness_MYO_ES	~	cardio_latent_gvrf	a	0.142737	0.12186	0.163615	0	0	TRUE
Shape	heart_intensity_Skewness_MYO_ES	cog_latent_g	~	heart_intensity_Skewness_MYO_ES	b	0.00153918	-0.0163873	0.0194657	0.86636	0.878142	FALSE
Shape	heart_intensity_Skewness_MYO_ES	cog_latent_g	~	cardio_latent_gvrf	c	-0.0368562	-0.0581029	-0.0156095	0.000674086	0.0016951	TRUE
Shape	heart_intensity_Skewness_MYO_ES	de	:=	c	de	-0.0368562	-0.0581029	-0.0156095	0.000674086	0.0016951	TRUE
Shape	heart_intensity_Skewness_MYO_ES	ie	:=	a*b	ie	0.000219699	-0.00233929	0.00277869	0.866371	0.878142	FALSE
Shape	heart_intensity_Skewness_MYO_ES	pm	:=	(a*b)/(c+a*b)	pm	-0.00599673	-0.0759305	0.063937	0.866533	0.878142	FALSE
Shape	heart_intensity_Skewness_MYO_ES	te	:=	c+a*b	te	-0.0366365	-0.0577287	-0.0155442	0.000663126	0.00169283	TRUE
Shape	heart_shape_Elongation_LV_ED	heart_shape_Elongation_LV_ED	~	cardio_latent_gvrf	a	0.025	0.00358902	0.046411	0.0221083	0.0327126	TRUE
Shape	heart_shape_Elongation_LV_ED	cog_latent_g	~	heart_shape_Elongation_LV_ED	b	-0.00622453	-0.0238838	0.0114348	0.489663	0.52611	FALSE
Shape	heart_shape_Elongation_LV_ED	cog_latent_g	~	cardio_latent_gvrf	c	-0.0364809	-0.0575774	-0.0153843	0.000700882	0.00169559	TRUE
Shape	heart_shape_Elongation_LV_ED	de	:=	c	de	-0.0364809	-0.0575774	-0.0153843	0.000700882	0.00169559	TRUE
Shape	heart_shape_Elongation_LV_ED	ie	:=	a*b	ie	-0.000155613	-0.000616782	0.000305556	0.508385	0.543154	FALSE
Shape	heart_shape_Elongation_LV_ED	pm	:=	(a*b)/(c+a*b)	pm	0.00424749	-0.00857178	0.0170668	0.516075	0.550422	FALSE
Shape	heart_shape_Elongation_LV_ED	te	:=	c+a*b	te	-0.0366365	-0.0577287	-0.0155442	0.000663123	0.00169283	TRUE
Shape	heart_shape_Elongation_LV_ES	heart_shape_Elongation_LV_ES	~	cardio_latent_gvrf	a	0.0229255	0.00145088	0.0444001	0.0364042	0.0510685	FALSE
Shape	heart_shape_Elongation_LV_ES	cog_latent_g	~	heart_shape_Elongation_LV_ES	b	-0.0171328	-0.0347363	0.000470594	0.0564471	0.0758868	FALSE
Shape	heart_shape_Elongation_LV_ES	cog_latent_g	~	cardio_latent_gvrf	c	-0.0362437	-0.0573369	-0.0151505	0.000757877	0.00176271	TRUE
Shape	heart_shape_Elongation_LV_ES	de	:=	c	de	-0.0362437	-0.0573369	-0.0151505	0.000757877	0.00176271	TRUE
Shape	heart_shape_Elongation_LV_ES	ie	:=	a*b	ie	-0.000392779	-0.000938928	0.00015337	0.158668	0.193451	FALSE
Shape	heart_shape_Elongation_LV_ES	pm	:=	(a*b)/(c+a*b)	pm	0.010721	-0.00534968	0.0267916	0.191036	0.228638	FALSE
Shape	heart_shape_Elongation_LV_ES	te	:=	c+a*b	te	-0.0366365	-0.0577287	-0.0155443	0.00066312	0.00169283	TRUE
Shape	heart_shape_Elongation_MYO_ED	heart_shape_Elongation_MYO_ED	~	cardio_latent_gvrf	a	-0.00451196	-0.0260205	0.0169965	0.68096	0.710257	FALSE
Shape	heart_shape_Elongation_MYO_ED	cog_latent_g	~	heart_shape_Elongation_MYO_ED	b	0.0117939	-0.0057891	0.0293769	0.188625	0.226245	FALSE
Shape	heart_shape_Elongation_MYO_ED	cog_latent_g	~	cardio_latent_gvrf	c	-0.0365833	-0.0576742	-0.0154924	0.0006747	0.0016951	TRUE
Shape	heart_shape_Elongation_MYO_ED	de	:=	c	de	-0.0365833	-0.0576742	-0.0154924	0.0006747	0.0016951	TRUE
Shape	heart_shape_Elongation_MYO_ED	ie	:=	a*b	ie	-5.32136e-05	-0.000319	0.000212573	0.694757	0.723849	FALSE
Shape	heart_shape_Elongation_MYO_ED	pm	:=	(a*b)/(c+a*b)	pm	0.00145248	-0.00584086	0.00874581	0.696293	0.72505	FALSE
Shape	heart_shape_Elongation_MYO_ED	te	:=	c+a*b	te	-0.0366365	-0.0577287	-0.0155442	0.000663122	0.00169283	TRUE
Shape	heart_shape_Elongation_MYO_ES	heart_shape_Elongation_MYO_ES	~	cardio_latent_gvrf	a	0.00613483	-0.0153428	0.0276124	0.575588	0.61011	FALSE
Shape	heart_shape_Elongation_MYO_ES	cog_latent_g	~	heart_shape_Elongation_MYO_ES	b	-0.00342363	-0.021034	0.0141867	0.703176	0.730837	FALSE
Shape	heart_shape_Elongation_MYO_ES	cog_latent_g	~	cardio_latent_gvrf	c	-0.0366155	-0.0577079	-0.0155231	0.000667943	0.00169283	TRUE
Shape	heart_shape_Elongation_MYO_ES	de	:=	c	de	-0.0366155	-0.0577079	-0.0155231	0.000667943	0.00169283	TRUE
Shape	heart_shape_Elongation_MYO_ES	ie	:=	a*b	ie	-2.10034e-05	-2.10034e-05	-2.10034e-05			FALSE
Shape	heart_shape_Elongation_MYO_ES	pm	:=	(a*b)/(c+a*b)	pm	0.000573292	-0.00300845	0.00415504	0.753741	0.778015	FALSE
Shape	heart_shape_Elongation_MYO_ES	te	:=	c+a*b	te	-0.0366365	-0.0577287	-0.0155442	0.000663123	0.00169283	TRUE
Shape	heart_shape_Elongation_RV_ED	heart_shape_Elongation_RV_ED	~	cardio_latent_gvrf	a	-0.00764369	-0.0291603	0.0138729	0.48626	0.52424	FALSE
Shape	heart_shape_Elongation_RV_ED	cog_latent_g	~	heart_shape_Elongation_RV_ED	b	0.0226526	0.00508317	0.0402221	0.0115036	0.0180525	TRUE
Shape	heart_shape_Elongation_RV_ED	cog_latent_g	~	cardio_latent_gvrf	c	-0.0364633	-0.0575505	-0.0153762	0.000701192	0.00169559	TRUE
Shape	heart_shape_Elongation_RV_ED	de	:=	c	de	-0.0364633	-0.0575505	-0.0153762	0.000701192	0.00169559	TRUE
Shape	heart_shape_Elongation_RV_ED	ie	:=	a*b	ie	-0.00017315	-0.000678728	0.000332428	0.502064	0.53764	FALSE
Shape	heart_shape_Elongation_RV_ED	pm	:=	(a*b)/(c+a*b)	pm	0.00472616	-0.00928056	0.0187329	0.508399	0.543154	FALSE
Shape	heart_shape_Elongation_RV_ED	te	:=	c+a*b	te	-0.0366365	-0.0577287	-0.0155443	0.000663121	0.00169283	TRUE
Shape	heart_shape_Elongation_RV_ES	heart_shape_Elongation_RV_ES	~	cardio_latent_gvrf	a	-0.0592941	-0.0805607	-0.0380276	4.63815e-08	3.08829e-07	TRUE
Shape	heart_shape_Elongation_RV_ES	cog_latent_g	~	heart_shape_Elongation_RV_ES	b	0.0381505	0.0204225	0.0558786	2.46685e-05	0.000126076	TRUE
Shape	heart_shape_Elongation_RV_ES	cog_latent_g	~	cardio_latent_gvrf	c	-0.0343744	-0.055479	-0.0132698	0.00141135	0.002933	TRUE
Shape	heart_shape_Elongation_RV_ES	de	:=	c	de	-0.0343744	-0.055479	-0.0132698	0.00141135	0.002933	TRUE
Shape	heart_shape_Elongation_RV_ES	ie	:=	a*b	ie	-0.0022621	-0.00359053	-0.000933674	0.000845335	0.00192594	TRUE
Shape	heart_shape_Elongation_RV_ES	pm	:=	(a*b)/(c+a*b)	pm	0.0617445	0.0115336	0.111955	0.0159449	0.024316	TRUE
Shape	heart_shape_Elongation_RV_ES	te	:=	c+a*b	te	-0.0366365	-0.0577287	-0.0155442	0.000663124	0.00169283	TRUE
Shape	heart_shape_Flatness_LV_ED	heart_shape_Flatness_LV_ED	~	cardio_latent_gvrf	a	0.0216793	0.000260214	0.0430983	0.0472809	0.0643688	FALSE
Shape	heart_shape_Flatness_LV_ED	cog_latent_g	~	heart_shape_Flatness_LV_ED	b	-0.000304777	-0.0179595	0.01735	0.973009	0.974044	FALSE
Shape	heart_shape_Flatness_LV_ED	cog_latent_g	~	cardio_latent_gvrf	c	-0.0366299	-0.0577256	-0.0155342	0.000665983	0.00169283	TRUE
Shape	heart_shape_Flatness_LV_ED	de	:=	c	de	-0.0366299	-0.0577256	-0.0155342	0.000665983	0.00169283	TRUE
Shape	heart_shape_Flatness_LV_ED	ie	:=	a*b	ie	-6.60735e-06	-0.000389405	0.000376191	0.973012	0.974044	FALSE
Shape	heart_shape_Flatness_LV_ED	pm	:=	(a*b)/(c+a*b)	pm	0.000180349	-0.0102687	0.0106294	0.973014	0.974044	FALSE
Shape	heart_shape_Flatness_LV_ED	te	:=	c+a*b	te	-0.0366365	-0.0577287	-0.0155442	0.000663124	0.00169283	TRUE
Shape	heart_shape_Flatness_LV_ES	heart_shape_Flatness_LV_ES	~	cardio_latent_gvrf	a	-0.021728	-0.0431659	-0.000290023	0.0469801	0.0640053	FALSE
Shape	heart_shape_Flatness_LV_ES	cog_latent_g	~	heart_shape_Flatness_LV_ES	b	-0.00691793	-0.0245563	0.0107204	0.442061	0.479322	FALSE
Shape	heart_shape_Flatness_LV_ES	cog_latent_g	~	cardio_latent_gvrf	c	-0.0367868	-0.0578819	-0.0156917	0.000631073	0.00169283	TRUE
Shape	heart_shape_Flatness_LV_ES	de	:=	c	de	-0.0367868	-0.0578819	-0.0156917	0.000631073	0.00169283	TRUE
Shape	heart_shape_Flatness_LV_ES	ie	:=	a*b	ie	0.000150313	-0.000260637	0.000561262	0.473439	0.511585	FALSE
Shape	heart_shape_Flatness_LV_ES	pm	:=	(a*b)/(c+a*b)	pm	-0.00410281	-0.0155723	0.00736666	0.483234	0.521275	FALSE
Shape	heart_shape_Flatness_LV_ES	te	:=	c+a*b	te	-0.0366365	-0.0577287	-0.0155442	0.000663124	0.00169283	TRUE
Shape	heart_shape_Flatness_MYO_ED	heart_shape_Flatness_MYO_ED	~	cardio_latent_gvrf	a	-0.0563641	-0.0778164	-0.0349118	2.60983e-07	1.61281e-06	TRUE
Shape	heart_shape_Flatness_MYO_ED	cog_latent_g	~	heart_shape_Flatness_MYO_ED	b	0.0191978	0.00160166	0.036794	0.032487	0.0460517	TRUE
Shape	heart_shape_Flatness_MYO_ED	cog_latent_g	~	cardio_latent_gvrf	c	-0.0355544	-0.0566668	-0.014442	0.000964481	0.00214821	TRUE
Shape	heart_shape_Flatness_MYO_ED	de	:=	c	de	-0.0355544	-0.0566668	-0.014442	0.000964481	0.00214821	TRUE
Shape	heart_shape_Flatness_MYO_ED	ie	:=	a*b	ie	-0.00108207	-0.00215614	-7.99885e-06	0.0483181	0.0657334	FALSE
Shape	heart_shape_Flatness_MYO_ED	pm	:=	(a*b)/(c+a*b)	pm	0.0295353	-0.00425722	0.0633278	0.0867042	0.11146	FALSE
Shape	heart_shape_Flatness_MYO_ED	te	:=	c+a*b	te	-0.0366365	-0.0577287	-0.0155442	0.000663124	0.00169283	TRUE
Shape	heart_shape_Flatness_MYO_ES	heart_shape_Flatness_MYO_ES	~	cardio_latent_gvrf	a	-0.0479809	-0.0694392	-0.0265227	1.17322e-05	6.06404e-05	TRUE
Shape	heart_shape_Flatness_MYO_ES	cog_latent_g	~	heart_shape_Flatness_MYO_ES	b	0.011295	-0.00630855	0.0288985	0.208546	0.248025	FALSE
Shape	heart_shape_Flatness_MYO_ES	cog_latent_g	~	cardio_latent_gvrf	c	-0.0360946	-0.0572028	-0.0149864	0.000803754	0.00184992	TRUE
Shape	heart_shape_Flatness_MYO_ES	de	:=	c	de	-0.0360946	-0.0572028	-0.0149864	0.000803754	0.00184992	TRUE
Shape	heart_shape_Flatness_MYO_ES	ie	:=	a*b	ie	-0.000541943	-0.00142071	0.000336829	0.226771	0.267013	FALSE
Shape	heart_shape_Flatness_MYO_ES	pm	:=	(a*b)/(c+a*b)	pm	0.0147924	-0.0106392	0.0402241	0.254278	0.295719	FALSE
Shape	heart_shape_Flatness_MYO_ES	te	:=	c+a*b	te	-0.0366365	-0.0577288	-0.0155443	0.000663117	0.00169283	TRUE
Shape	heart_shape_Flatness_RV_ED	heart_shape_Flatness_RV_ED	~	cardio_latent_gvrf	a	0.180867	0.160391	0.201344	0	0	TRUE
Shape	heart_shape_Flatness_RV_ED	cog_latent_g	~	heart_shape_Flatness_RV_ED	b	-0.0155159	-0.0336741	0.00264219	0.0939794	0.120159	FALSE
Shape	heart_shape_Flatness_RV_ED	cog_latent_g	~	cardio_latent_gvrf	c	-0.0338301	-0.0551763	-0.012484	0.00189493	0.0037365	TRUE
Shape	heart_shape_Flatness_RV_ED	de	:=	c	de	-0.0338301	-0.0551763	-0.012484	0.00189493	0.0037365	TRUE
Shape	heart_shape_Flatness_RV_ED	ie	:=	a*b	ie	-0.00280633	-0.00610621	0.000493551	0.0955503	0.121838	FALSE
Shape	heart_shape_Flatness_RV_ED	pm	:=	(a*b)/(c+a*b)	pm	0.0765993	-0.0236553	0.176854	0.134262	0.166266	FALSE
Shape	heart_shape_Flatness_RV_ED	te	:=	c+a*b	te	-0.0366365	-0.0577287	-0.0155442	0.000663125	0.00169283	TRUE
Shape	heart_shape_Flatness_RV_ES	heart_shape_Flatness_RV_ES	~	cardio_latent_gvrf	a	-0.00602028	-0.0275155	0.015475	0.583049	0.616981	FALSE
Shape	heart_shape_Flatness_RV_ES	cog_latent_g	~	heart_shape_Flatness_RV_ES	b	0.0168044	-0.000786763	0.0343956	0.0611644	0.0812233	FALSE
Shape	heart_shape_Flatness_RV_ES	cog_latent_g	~	cardio_latent_gvrf	c	-0.0365353	-0.0576248	-0.0154458	0.000685212	0.0016951	TRUE
Shape	heart_shape_Flatness_RV_ES	de	:=	c	de	-0.0365353	-0.0576248	-0.0154458	0.000685212	0.0016951	TRUE
Shape	heart_shape_Flatness_RV_ES	ie	:=	a*b	ie	-0.000101167	-0.000477591	0.000275256	0.598361	0.631244	FALSE
Shape	heart_shape_Flatness_RV_ES	pm	:=	(a*b)/(c+a*b)	pm	0.00276138	-0.00760994	0.0131327	0.601779	0.633963	FALSE
Shape	heart_shape_Flatness_RV_ES	te	:=	c+a*b	te	-0.0366365	-0.0577287	-0.0155442	0.000663124	0.00169283	TRUE
Shape	heart_shape_Sphericity_LV_ED	heart_shape_Sphericity_LV_ED	~	cardio_latent_gvrf	a	-0.121815	-0.142935	-0.100694	0	0	TRUE
Shape	heart_shape_Sphericity_LV_ED	cog_latent_g	~	heart_shape_Sphericity_LV_ED	b	0.0551851	0.037467	0.0729033	1.031e-09	7.79846e-09	TRUE
Shape	heart_shape_Sphericity_LV_ED	cog_latent_g	~	cardio_latent_gvrf	c	-0.0299141	-0.0510891	-0.00873912	0.0056253	0.00965285	TRUE
Shape	heart_shape_Sphericity_LV_ED	de	:=	c	de	-0.0299141	-0.0510891	-0.00873912	0.0056253	0.00965285	TRUE
Shape	heart_shape_Sphericity_LV_ED	ie	:=	a*b	ie	-0.00672235	-0.00917802	-0.00426668	8.07839e-08	5.24956e-07	TRUE
Shape	heart_shape_Sphericity_LV_ED	pm	:=	(a*b)/(c+a*b)	pm	0.183488	0.0597713	0.307205	0.00365051	0.00667612	TRUE
Shape	heart_shape_Sphericity_LV_ED	te	:=	c+a*b	te	-0.0366365	-0.0577287	-0.0155442	0.000663126	0.00169283	TRUE
Shape	heart_shape_Sphericity_LV_ES	heart_shape_Sphericity_LV_ES	~	cardio_latent_gvrf	a	-0.126447	-0.147419	-0.105474	0	0	TRUE
Shape	heart_shape_Sphericity_LV_ES	cog_latent_g	~	heart_shape_Sphericity_LV_ES	b	0.0473474	0.0294996	0.0651952	1.99845e-07	1.25135e-06	TRUE
Shape	heart_shape_Sphericity_LV_ES	cog_latent_g	~	cardio_latent_gvrf	c	-0.0306495	-0.0518432	-0.00945593	0.00459062	0.00812055	TRUE
Shape	heart_shape_Sphericity_LV_ES	de	:=	c	de	-0.0306495	-0.0518432	-0.00945593	0.00459062	0.00812055	TRUE
Shape	heart_shape_Sphericity_LV_ES	ie	:=	a*b	ie	-0.00598693	-0.00845465	-0.00351922	1.98368e-06	1.10328e-05	TRUE
Shape	heart_shape_Sphericity_LV_ES	pm	:=	(a*b)/(c+a*b)	pm	0.163415	0.0486602	0.278169	0.00525354	0.00908914	TRUE
Shape	heart_shape_Sphericity_LV_ES	te	:=	c+a*b	te	-0.0366365	-0.0577287	-0.0155442	0.000663125	0.00169283	TRUE
Shape	heart_shape_Sphericity_MYO_ED	heart_shape_Sphericity_MYO_ED	~	cardio_latent_gvrf	a	0.159782	0.139494	0.180071	0	0	TRUE
Shape	heart_shape_Sphericity_MYO_ED	cog_latent_g	~	heart_shape_Sphericity_MYO_ED	b	-0.0145982	-0.0329964	0.00380007	0.119912	0.150168	FALSE
Shape	heart_shape_Sphericity_MYO_ED	cog_latent_g	~	cardio_latent_gvrf	c	-0.034304	-0.0555998	-0.0130081	0.00159309	0.00326031	TRUE
Shape	heart_shape_Sphericity_MYO_ED	de	:=	c	de	-0.034304	-0.0555998	-0.0130081	0.00159309	0.00326031	TRUE
Shape	heart_shape_Sphericity_MYO_ED	ie	:=	a*b	ie	-0.00233253	-0.00528737	0.00062231	0.121819	0.152254	FALSE
Shape	heart_shape_Sphericity_MYO_ED	pm	:=	(a*b)/(c+a*b)	pm	0.0636669	-0.0248972	0.152231	0.158842	0.193537	FALSE
Shape	heart_shape_Sphericity_MYO_ED	te	:=	c+a*b	te	-0.0366365	-0.0577287	-0.0155442	0.000663124	0.00169283	TRUE
Shape	heart_shape_Sphericity_MYO_ES	heart_shape_Sphericity_MYO_ES	~	cardio_latent_gvrf	a	0.236312	0.216292	0.256332	0	0	TRUE
Shape	heart_shape_Sphericity_MYO_ES	cog_latent_g	~	heart_shape_Sphericity_MYO_ES	b	-0.00606884	-0.0244207	0.0122831	0.516891	0.550852	FALSE
Shape	heart_shape_Sphericity_MYO_ES	cog_latent_g	~	cardio_latent_gvrf	c	-0.0352023	-0.0567366	-0.0136681	0.00135539	0.00285099	TRUE
Shape	heart_shape_Sphericity_MYO_ES	de	:=	c	de	-0.0352023	-0.0567366	-0.0136681	0.00135539	0.00285099	TRUE
Shape	heart_shape_Sphericity_MYO_ES	ie	:=	a*b	ie	-0.00143414	-0.00577267	0.0029044	0.517061	0.550852	FALSE
Shape	heart_shape_Sphericity_MYO_ES	pm	:=	(a*b)/(c+a*b)	pm	0.0391451	-0.0814035	0.159694	0.524484	0.557504	FALSE
Shape	heart_shape_Sphericity_MYO_ES	te	:=	c+a*b	te	-0.0366365	-0.0577287	-0.0155442	0.000663124	0.00169283	TRUE
Shape	heart_shape_Sphericity_RV_ED	heart_shape_Sphericity_RV_ED	~	cardio_latent_gvrf	a	0.228513	0.208022	0.249004	0	0	TRUE
Shape	heart_shape_Sphericity_RV_ED	cog_latent_g	~	heart_shape_Sphericity_RV_ED	b	-0.00400235	-0.0219609	0.0139562	0.66225	0.693104	FALSE
Shape	heart_shape_Sphericity_RV_ED	cog_latent_g	~	cardio_latent_gvrf	c	-0.0357219	-0.0572102	-0.0142336	0.00112113	0.00242568	TRUE
Shape	heart_shape_Sphericity_RV_ED	de	:=	c	de	-0.0357219	-0.0572102	-0.0142336	0.00112113	0.00242568	TRUE
Shape	heart_shape_Sphericity_RV_ED	ie	:=	a*b	ie	-0.000914589	-0.00501921	0.00319003	0.662316	0.693104	FALSE
Shape	heart_shape_Sphericity_RV_ED	pm	:=	(a*b)/(c+a*b)	pm	0.0249639	-0.087992	0.13792	0.664896	0.694685	FALSE
Shape	heart_shape_Sphericity_RV_ED	te	:=	c+a*b	te	-0.0366365	-0.0577287	-0.0155443	0.00066312	0.00169283	TRUE
Shape	heart_shape_Sphericity_RV_ES	heart_shape_Sphericity_RV_ES	~	cardio_latent_gvrf	a	0.13266	0.111468	0.153852	0	0	TRUE
Shape	heart_shape_Sphericity_RV_ES	cog_latent_g	~	heart_shape_Sphericity_RV_ES	b	-0.000982431	-0.0186677	0.0167029	0.9133	0.92016	FALSE
Shape	heart_shape_Sphericity_RV_ES	cog_latent_g	~	cardio_latent_gvrf	c	-0.0365062	-0.0577286	-0.0152837	0.000747681	0.00175635	TRUE
Shape	heart_shape_Sphericity_RV_ES	de	:=	c	de	-0.0365062	-0.0577286	-0.0152837	0.000747681	0.00175635	TRUE
Shape	heart_shape_Sphericity_RV_ES	ie	:=	a*b	ie	-0.000130329	-0.00247655	0.0022159	0.913303	0.92016	FALSE
Shape	heart_shape_Sphericity_RV_ES	pm	:=	(a*b)/(c+a*b)	pm	0.00355736	-0.0605161	0.0676308	0.913347	0.92016	FALSE
Shape	heart_shape_Sphericity_RV_ES	te	:=	c+a*b	te	-0.0366365	-0.0577287	-0.0155442	0.000663124	0.00169283	TRUE
Shape	heart_shape_SurfaceAreatoVolumeRatio_LV_ED	heart_shape_SurfaceAreatoVolumeRatio_LV_ED	~	cardio_latent_gvrf	a	0.31219	0.293019	0.331361	0	0	TRUE
Shape	heart_shape_SurfaceAreatoVolumeRatio_LV_ED	cog_latent_g	~	heart_shape_SurfaceAreatoVolumeRatio_LV_ED	b	-0.0699896	-0.0886555	-0.0513237	1.99618e-13	1.71581e-12	TRUE
Shape	heart_shape_SurfaceAreatoVolumeRatio_LV_ED	cog_latent_g	~	cardio_latent_gvrf	c	-0.0147864	-0.0366382	0.00706545	0.18476	0.222394	FALSE
Shape	heart_shape_SurfaceAreatoVolumeRatio_LV_ED	de	:=	c	de	-0.0147864	-0.0366382	0.00706545	0.18476	0.222394	FALSE
Shape	heart_shape_SurfaceAreatoVolumeRatio_LV_ED	ie	:=	a*b	ie	-0.0218501	-0.0278397	-0.0158605	8.68194e-13	7.262e-12	TRUE
Shape	heart_shape_SurfaceAreatoVolumeRatio_LV_ED	pm	:=	(a*b)/(c+a*b)	pm	0.596402	0.218015	0.97479	0.00200675	0.00393649	TRUE
Shape	heart_shape_SurfaceAreatoVolumeRatio_LV_ED	te	:=	c+a*b	te	-0.0366365	-0.0577287	-0.0155442	0.000663125	0.00169283	TRUE
Shape	heart_shape_SurfaceAreatoVolumeRatio_LV_ES	heart_shape_SurfaceAreatoVolumeRatio_LV_ES	~	cardio_latent_gvrf	a	0.329202	0.310351	0.348053	0	0	TRUE
Shape	heart_shape_SurfaceAreatoVolumeRatio_LV_ES	cog_latent_g	~	heart_shape_SurfaceAreatoVolumeRatio_LV_ES	b	-0.0635409	-0.0824325	-0.0446492	4.33282e-11	3.45712e-10	TRUE
Shape	heart_shape_SurfaceAreatoVolumeRatio_LV_ES	cog_latent_g	~	cardio_latent_gvrf	c	-0.0157187	-0.0376865	0.00624914	0.160791	0.195283	FALSE
Shape	heart_shape_SurfaceAreatoVolumeRatio_LV_ES	de	:=	c	de	-0.0157187	-0.0376865	0.00624914	0.160791	0.195283	FALSE
Shape	heart_shape_SurfaceAreatoVolumeRatio_LV_ES	ie	:=	a*b	ie	-0.0209178	-0.0272594	-0.0145762	1.01333e-10	7.8533e-10	TRUE
Shape	heart_shape_SurfaceAreatoVolumeRatio_LV_ES	pm	:=	(a*b)/(c+a*b)	pm	0.570955	0.200898	0.941013	0.00249461	0.00476977	TRUE
Shape	heart_shape_SurfaceAreatoVolumeRatio_LV_ES	te	:=	c+a*b	te	-0.0366365	-0.0577287	-0.0155442	0.000663126	0.00169283	TRUE
Shape	heart_shape_SurfaceAreatoVolumeRatio_MYO_ED	heart_shape_SurfaceAreatoVolumeRatio_MYO_ED	~	cardio_latent_gvrf	a	-0.0112474	-0.0315409	0.00904613	0.277355	0.320194	FALSE
Shape	heart_shape_SurfaceAreatoVolumeRatio_MYO_ED	cog_latent_g	~	heart_shape_SurfaceAreatoVolumeRatio_MYO_ED	b	-0.00418867	-0.0228257	0.0144484	0.659574	0.691	FALSE
Shape	heart_shape_SurfaceAreatoVolumeRatio_MYO_ED	cog_latent_g	~	cardio_latent_gvrf	c	-0.0366836	-0.0577767	-0.0155905	0.000652898	0.00169283	TRUE
Shape	heart_shape_SurfaceAreatoVolumeRatio_MYO_ED	de	:=	c	de	-0.0366836	-0.0577767	-0.0155905	0.000652898	0.00169283	TRUE
Shape	heart_shape_SurfaceAreatoVolumeRatio_MYO_ED	ie	:=	a*b	ie	4.71115e-05	4.71115e-05	4.71115e-05			FALSE
Shape	heart_shape_SurfaceAreatoVolumeRatio_MYO_ED	pm	:=	(a*b)/(c+a*b)	pm	-0.00128592	-0.0075055	0.00493367	0.68531	0.714399	FALSE
Shape	heart_shape_SurfaceAreatoVolumeRatio_MYO_ED	te	:=	c+a*b	te	-0.0366365	-0.0577287	-0.0155442	0.000663126	0.00169283	TRUE
Shape	heart_shape_SurfaceAreatoVolumeRatio_MYO_ES	heart_shape_SurfaceAreatoVolumeRatio_MYO_ES	~	cardio_latent_gvrf	a	-0.103584	-0.124225	-0.0829435	0	0	TRUE
Shape	heart_shape_SurfaceAreatoVolumeRatio_MYO_ES	cog_latent_g	~	heart_shape_SurfaceAreatoVolumeRatio_MYO_ES	b	-0.00750219	-0.0257264	0.010722	0.419757	0.459352	FALSE
Shape	heart_shape_SurfaceAreatoVolumeRatio_MYO_ES	cog_latent_g	~	cardio_latent_gvrf	c	-0.0374136	-0.058589	-0.0162382	0.000534281	0.00169283	TRUE
Shape	heart_shape_SurfaceAreatoVolumeRatio_MYO_ES	de	:=	c	de	-0.0374136	-0.058589	-0.0162382	0.000534281	0.00169283	TRUE
Shape	heart_shape_SurfaceAreatoVolumeRatio_MYO_ES	ie	:=	a*b	ie	0.000777107	-0.00111701	0.00267122	0.421326	0.46027	FALSE
Shape	heart_shape_SurfaceAreatoVolumeRatio_MYO_ES	pm	:=	(a*b)/(c+a*b)	pm	-0.0212113	-0.0743453	0.0319227	0.433965	0.472168	FALSE
Shape	heart_shape_SurfaceAreatoVolumeRatio_MYO_ES	te	:=	c+a*b	te	-0.0366365	-0.0577287	-0.0155442	0.000663124	0.00169283	TRUE
Shape	heart_shape_SurfaceAreatoVolumeRatio_RV_ED	heart_shape_SurfaceAreatoVolumeRatio_RV_ED	~	cardio_latent_gvrf	a	0.159751	0.139221	0.180282	0	0	TRUE
Shape	heart_shape_SurfaceAreatoVolumeRatio_RV_ED	cog_latent_g	~	heart_shape_SurfaceAreatoVolumeRatio_RV_ED	b	-0.0446701	-0.0628193	-0.0265209	1.40706e-06	7.91889e-06	TRUE
Shape	heart_shape_SurfaceAreatoVolumeRatio_RV_ED	cog_latent_g	~	cardio_latent_gvrf	c	-0.0295004	-0.0507761	-0.00822463	0.00657507	0.0109449	TRUE
Shape	heart_shape_SurfaceAreatoVolumeRatio_RV_ED	de	:=	c	de	-0.0295004	-0.0507761	-0.00822463	0.00657507	0.0109449	TRUE
Shape	heart_shape_SurfaceAreatoVolumeRatio_RV_ED	ie	:=	a*b	ie	-0.00713611	-0.0101794	-0.00409286	4.30844e-06	2.33446e-05	TRUE
Shape	heart_shape_SurfaceAreatoVolumeRatio_RV_ED	pm	:=	(a*b)/(c+a*b)	pm	0.194781	0.0560033	0.33356	0.00594319	0.0100614	TRUE
Shape	heart_shape_SurfaceAreatoVolumeRatio_RV_ED	te	:=	c+a*b	te	-0.0366365	-0.0577287	-0.0155442	0.000663124	0.00169283	TRUE
Shape	heart_shape_SurfaceAreatoVolumeRatio_RV_ES	heart_shape_SurfaceAreatoVolumeRatio_RV_ES	~	cardio_latent_gvrf	a	0.224457	0.204597	0.244318	0	0	TRUE
Shape	heart_shape_SurfaceAreatoVolumeRatio_RV_ES	cog_latent_g	~	heart_shape_SurfaceAreatoVolumeRatio_RV_ES	b	-0.0483582	-0.0668763	-0.02984	3.08402e-07	1.89347e-06	TRUE
Shape	heart_shape_SurfaceAreatoVolumeRatio_RV_ES	cog_latent_g	~	cardio_latent_gvrf	c	-0.0257821	-0.0472655	-0.00429879	0.0186652	0.0280572	TRUE
Shape	heart_shape_SurfaceAreatoVolumeRatio_RV_ES	de	:=	c	de	-0.0257821	-0.0472655	-0.00429879	0.0186652	0.0280572	TRUE
Shape	heart_shape_SurfaceAreatoVolumeRatio_RV_ES	ie	:=	a*b	ie	-0.0108543	-0.0151239	-0.00658478	6.26935e-07	3.73985e-06	TRUE
Shape	heart_shape_SurfaceAreatoVolumeRatio_RV_ES	pm	:=	(a*b)/(c+a*b)	pm	0.296272	0.0905374	0.502006	0.00476531	0.00840514	TRUE
Shape	heart_shape_SurfaceAreatoVolumeRatio_RV_ES	te	:=	c+a*b	te	-0.0366365	-0.0577287	-0.0155442	0.000663126	0.00169283	TRUE
Shape	heart_texture_ClusterProminence_glcm_MYO_ED	heart_texture_ClusterProminence_glcm_MYO_ED	~	cardio_latent_gvrf	a	-0.0150604	-0.0365877	0.00646696	0.170319	0.206193	FALSE
Shape	heart_texture_ClusterProminence_glcm_MYO_ED	cog_latent_g	~	heart_texture_ClusterProminence_glcm_MYO_ED	b	0.00499942	-0.0125683	0.0225671	0.577004	0.610927	FALSE
Shape	heart_texture_ClusterProminence_glcm_MYO_ED	cog_latent_g	~	cardio_latent_gvrf	c	-0.0365612	-0.0576549	-0.0154675	0.000680891	0.0016951	TRUE
Shape	heart_texture_ClusterProminence_glcm_MYO_ED	de	:=	c	de	-0.0365612	-0.0576549	-0.0154675	0.000680891	0.0016951	TRUE
Shape	heart_texture_ClusterProminence_glcm_MYO_ED	ie	:=	a*b	ie	-7.52932e-05	-0.000360925	0.000210339	0.6054	0.637423	FALSE
Shape	heart_texture_ClusterProminence_glcm_MYO_ED	pm	:=	(a*b)/(c+a*b)	pm	0.00205514	-0.0058285	0.00993878	0.609399	0.640919	FALSE
Shape	heart_texture_ClusterProminence_glcm_MYO_ED	te	:=	c+a*b	te	-0.0366365	-0.0577287	-0.0155443	0.000663121	0.00169283	TRUE
Shape	heart_texture_ClusterProminence_glcm_MYO_ES	heart_texture_ClusterProminence_glcm_MYO_ES	~	cardio_latent_gvrf	a	-0.0108368	-0.0323658	0.0106922	0.323857	0.36848	FALSE
Shape	heart_texture_ClusterProminence_glcm_MYO_ES	cog_latent_g	~	heart_texture_ClusterProminence_glcm_MYO_ES	b	0.00214721	-0.0154205	0.0197149	0.810674	0.829537	FALSE
Shape	heart_texture_ClusterProminence_glcm_MYO_ES	cog_latent_g	~	cardio_latent_gvrf	c	-0.0366132	-0.0577063	-0.0155201	0.000668719	0.00169283	TRUE
Shape	heart_texture_ClusterProminence_glcm_MYO_ES	de	:=	c	de	-0.0366132	-0.0577063	-0.0155201	0.000668719	0.00169283	TRUE
Shape	heart_texture_ClusterProminence_glcm_MYO_ES	ie	:=	a*b	ie	-2.32689e-05	-2.32689e-05	-2.32689e-05			FALSE
Shape	heart_texture_ClusterProminence_glcm_MYO_ES	pm	:=	(a*b)/(c+a*b)	pm	0.00063513	-0.00472461	0.00599487	0.816339	0.832315	FALSE
Shape	heart_texture_ClusterProminence_glcm_MYO_ES	te	:=	c+a*b	te	-0.0366365	-0.0577287	-0.0155442	0.000663123	0.00169283	TRUE
Shape	heart_texture_ClusterShade_glcm_MYO_ED	heart_texture_ClusterShade_glcm_MYO_ED	~	cardio_latent_gvrf	a	-0.00613557	-0.0276393	0.0153681	0.576006	0.610211	FALSE
Shape	heart_texture_ClusterShade_glcm_MYO_ED	cog_latent_g	~	heart_texture_ClusterShade_glcm_MYO_ED	b	0.0146851	-0.00290036	0.0322705	0.101692	0.129027	FALSE
Shape	heart_texture_ClusterShade_glcm_MYO_ED	cog_latent_g	~	cardio_latent_gvrf	c	-0.0365464	-0.0576366	-0.0154562	0.000682935	0.0016951	TRUE
Shape	heart_texture_ClusterShade_glcm_MYO_ED	de	:=	c	de	-0.0365464	-0.0576366	-0.0154562	0.000682935	0.0016951	TRUE
Shape	heart_texture_ClusterShade_glcm_MYO_ED	ie	:=	a*b	ie	-9.01012e-05	-0.000423812	0.000243609	0.596676	0.629992	FALSE
Shape	heart_texture_ClusterShade_glcm_MYO_ED	pm	:=	(a*b)/(c+a*b)	pm	0.00245933	-0.00673923	0.0116579	0.600267	0.632723	FALSE
Shape	heart_texture_ClusterShade_glcm_MYO_ED	te	:=	c+a*b	te	-0.0366365	-0.0577287	-0.0155442	0.000663124	0.00169283	TRUE
Shape	heart_texture_ClusterShade_glcm_MYO_ES	heart_texture_ClusterShade_glcm_MYO_ES	~	cardio_latent_gvrf	a	0.00452948	-0.0170028	0.0260617	0.680124	0.709776	FALSE
Shape	heart_texture_ClusterShade_glcm_MYO_ES	cog_latent_g	~	heart_texture_ClusterShade_glcm_MYO_ES	b	8.08993e-05	-0.0174851	0.0176469	0.992798	0.9928	FALSE
Shape	heart_texture_ClusterShade_glcm_MYO_ES	cog_latent_g	~	cardio_latent_gvrf	c	-0.0366369	-0.0577292	-0.0155445	0.0006631	0.00169283	TRUE
Shape	heart_texture_ClusterShade_glcm_MYO_ES	de	:=	c	de	-0.0366369	-0.0577292	-0.0155445	0.0006631	0.00169283	TRUE
Shape	heart_texture_ClusterShade_glcm_MYO_ES	ie	:=	a*b	ie	3.66432e-07	3.66432e-07	3.66432e-07			FALSE
Shape	heart_texture_ClusterShade_glcm_MYO_ES	pm	:=	(a*b)/(c+a*b)	pm	-1.00018e-05	-0.00218227	0.00216227	0.9928	0.9928	FALSE
Shape	heart_texture_ClusterShade_glcm_MYO_ES	te	:=	c+a*b	te	-0.0366365	-0.0577287	-0.0155442	0.000663124	0.00169283	TRUE
Shape	heart_texture_Coarseness_ngtdm_MYO_ED	heart_texture_Coarseness_ngtdm_MYO_ED	~	cardio_latent_gvrf	a	0.248434	0.228817	0.268051	0	0	TRUE
Shape	heart_texture_Coarseness_ngtdm_MYO_ED	cog_latent_g	~	heart_texture_Coarseness_ngtdm_MYO_ED	b	-0.0328715	-0.0515314	-0.0142116	0.00055502	0.00169283	TRUE
Shape	heart_texture_Coarseness_ngtdm_MYO_ED	cog_latent_g	~	cardio_latent_gvrf	c	-0.0284701	-0.0500616	-0.00687858	0.00975583	0.0154121	TRUE
Shape	heart_texture_Coarseness_ngtdm_MYO_ED	de	:=	c	de	-0.0284701	-0.0500616	-0.00687858	0.00975583	0.0154121	TRUE
Shape	heart_texture_Coarseness_ngtdm_MYO_ED	ie	:=	a*b	ie	-0.00816639	-0.0128486	-0.00348423	0.000629743	0.00169283	TRUE
Shape	heart_texture_Coarseness_ngtdm_MYO_ED	pm	:=	(a*b)/(c+a*b)	pm	0.222903	0.0420727	0.403734	0.0156931	0.0239513	TRUE
Shape	heart_texture_Coarseness_ngtdm_MYO_ED	te	:=	c+a*b	te	-0.0366365	-0.0577287	-0.0155442	0.000663124	0.00169283	TRUE
Shape	heart_texture_Coarseness_ngtdm_MYO_ES	heart_texture_Coarseness_ngtdm_MYO_ES	~	cardio_latent_gvrf	a	0.135292	0.114509	0.156074	0	0	TRUE
Shape	heart_texture_Coarseness_ngtdm_MYO_ES	cog_latent_g	~	heart_texture_Coarseness_ngtdm_MYO_ES	b	-0.0132312	-0.0312572	0.00479478	0.150256	0.184622	FALSE
Shape	heart_texture_Coarseness_ngtdm_MYO_ES	cog_latent_g	~	cardio_latent_gvrf	c	-0.0348464	-0.0560787	-0.013614	0.00129683	0.00274615	TRUE
Shape	heart_texture_Coarseness_ngtdm_MYO_ES	de	:=	c	de	-0.0348464	-0.0560787	-0.013614	0.00129683	0.00274615	TRUE
Shape	heart_texture_Coarseness_ngtdm_MYO_ES	ie	:=	a*b	ie	-0.00179008	-0.00424449	0.000664336	0.152872	0.187229	FALSE
Shape	heart_texture_Coarseness_ngtdm_MYO_ES	pm	:=	(a*b)/(c+a*b)	pm	0.0488605	-0.0237757	0.121497	0.187364	0.225099	FALSE
Shape	heart_texture_Coarseness_ngtdm_MYO_ES	te	:=	c+a*b	te	-0.0366365	-0.0577287	-0.0155442	0.000663126	0.00169283	TRUE
Shape	heart_texture_Complexity_ngtdm_MYO_ES	heart_texture_Complexity_ngtdm_MYO_ES	~	cardio_latent_gvrf	a	-0.284122	-0.304042	-0.264203	0	0	TRUE
Shape	heart_texture_Complexity_ngtdm_MYO_ES	cog_latent_g	~	heart_texture_Complexity_ngtdm_MYO_ES	b	0.0358744	0.0177029	0.0540458	0.000109105	0.000521005	TRUE
Shape	heart_texture_Complexity_ngtdm_MYO_ES	cog_latent_g	~	cardio_latent_gvrf	c	-0.0264438	-0.0481534	-0.00473417	0.0169694	0.0257331	TRUE
Shape	heart_texture_Complexity_ngtdm_MYO_ES	de	:=	c	de	-0.0264438	-0.0481534	-0.00473417	0.0169694	0.0257331	TRUE
Shape	heart_texture_Complexity_ngtdm_MYO_ES	ie	:=	a*b	ie	-0.0101927	-0.0154076	-0.00497781	0.000127714	0.000606802	TRUE
Shape	heart_texture_Complexity_ngtdm_MYO_ES	pm	:=	(a*b)/(c+a*b)	pm	0.278212	0.0643048	0.492119	0.010798	0.0169875	TRUE
Shape	heart_texture_Complexity_ngtdm_MYO_ES	te	:=	c+a*b	te	-0.0366365	-0.0577287	-0.0155442	0.000663124	0.00169283	TRUE
Shape	heart_texture_GrayLevelVariance_glszm_MYO_ES	heart_texture_GrayLevelVariance_glszm_MYO_ES	~	cardio_latent_gvrf	a	-0.345481	-0.364526	-0.326436	0	0	TRUE
Shape	heart_texture_GrayLevelVariance_glszm_MYO_ES	cog_latent_g	~	heart_texture_GrayLevelVariance_glszm_MYO_ES	b	0.0508272	0.0322333	0.0694211	8.43094e-08	5.4599e-07	TRUE
Shape	heart_texture_GrayLevelVariance_glszm_MYO_ES	cog_latent_g	~	cardio_latent_gvrf	c	-0.0190766	-0.0411135	0.00296023	0.0897571	0.115228	FALSE
Shape	heart_texture_GrayLevelVariance_glszm_MYO_ES	de	:=	c	de	-0.0190766	-0.0411135	0.00296023	0.0897571	0.115228	FALSE
Shape	heart_texture_GrayLevelVariance_glszm_MYO_ES	ie	:=	a*b	ie	-0.0175598	-0.0240622	-0.0110575	1.20349e-07	7.66261e-07	TRUE
Shape	heart_texture_GrayLevelVariance_glszm_MYO_ES	pm	:=	(a*b)/(c+a*b)	pm	0.479299	0.152048	0.806551	0.00409692	0.00732949	TRUE
Shape	heart_texture_GrayLevelVariance_glszm_MYO_ES	te	:=	c+a*b	te	-0.0366365	-0.0577287	-0.0155442	0.000663125	0.00169283	TRUE
Shape	heart_texture_InformalMeasureofCorrelation1_glcm_MYO_ED	heart_texture_InformalMeasureofCorrelation1_glcm_MYO_ED	~	cardio_latent_gvrf	a	0.0560467	0.0350409	0.0770525	1.6999e-07	1.0715e-06	TRUE
Shape	heart_texture_InformalMeasureofCorrelation1_glcm_MYO_ED	cog_latent_g	~	heart_texture_InformalMeasureofCorrelation1_glcm_MYO_ED	b	0.0149691	-0.00300449	0.0329428	0.102609	0.130049	FALSE
Shape	heart_texture_InformalMeasureofCorrelation1_glcm_MYO_ED	cog_latent_g	~	cardio_latent_gvrf	c	-0.0374754	-0.0585887	-0.0163622	0.000503515	0.00169283	TRUE
Shape	heart_texture_InformalMeasureofCorrelation1_glcm_MYO_ED	de	:=	c	de	-0.0374754	-0.0585887	-0.0163622	0.000503515	0.00169283	TRUE
Shape	heart_texture_InformalMeasureofCorrelation1_glcm_MYO_ED	ie	:=	a*b	ie	0.000838971	-0.000216426	0.00189437	0.119223	0.149404	FALSE
Shape	heart_texture_InformalMeasureofCorrelation1_glcm_MYO_ED	pm	:=	(a*b)/(c+a*b)	pm	-0.0228999	-0.0546416	0.00884178	0.15736	0.192103	FALSE
Shape	heart_texture_InformalMeasureofCorrelation1_glcm_MYO_ED	te	:=	c+a*b	te	-0.0366365	-0.0577287	-0.0155442	0.000663125	0.00169283	TRUE
Shape	heart_texture_InformalMeasureofCorrelation1_glcm_MYO_ES	heart_texture_InformalMeasureofCorrelation1_glcm_MYO_ES	~	cardio_latent_gvrf	a	0.226639	0.206646	0.246632	0	0	TRUE
Shape	heart_texture_InformalMeasureofCorrelation1_glcm_MYO_ES	cog_latent_g	~	heart_texture_InformalMeasureofCorrelation1_glcm_MYO_ES	b	-0.0211	-0.0395153	-0.00268474	0.0247229	0.0363539	TRUE
Shape	heart_texture_InformalMeasureofCorrelation1_glcm_MYO_ES	cog_latent_g	~	cardio_latent_gvrf	c	-0.0318544	-0.0533549	-0.0103539	0.00368644	0.00672846	TRUE
Shape	heart_texture_InformalMeasureofCorrelation1_glcm_MYO_ES	de	:=	c	de	-0.0318544	-0.0533549	-0.0103539	0.00368644	0.00672846	TRUE
Shape	heart_texture_InformalMeasureofCorrelation1_glcm_MYO_ES	ie	:=	a*b	ie	-0.00478209	-0.00897769	-0.000586481	0.0254872	0.0372748	TRUE
Shape	heart_texture_InformalMeasureofCorrelation1_glcm_MYO_ES	pm	:=	(a*b)/(c+a*b)	pm	0.130528	-0.00636978	0.267426	0.0616551	0.0817028	FALSE
Shape	heart_texture_InformalMeasureofCorrelation1_glcm_MYO_ES	te	:=	c+a*b	te	-0.0366365	-0.0577287	-0.0155442	0.000663126	0.00169283	TRUE
Shape	heart_texture_SizeZoneNonUniformityNormalized_glszm_MYO_ED	heart_texture_SizeZoneNonUniformityNormalized_glszm_MYO_ED	~	cardio_latent_gvrf	a	-0.205472	-0.22609	-0.184854	0	0	TRUE
Shape	heart_texture_SizeZoneNonUniformityNormalized_glszm_MYO_ED	cog_latent_g	~	heart_texture_SizeZoneNonUniformityNormalized_glszm_MYO_ED	b	0.0531451	0.0352501	0.0710402	5.85876e-09	4.19656e-08	TRUE
Shape	heart_texture_SizeZoneNonUniformityNormalized_glszm_MYO_ED	cog_latent_g	~	cardio_latent_gvrf	c	-0.0257167	-0.0471058	-0.00432753	0.0184475	0.0277962	TRUE
Shape	heart_texture_SizeZoneNonUniformityNormalized_glszm_MYO_ED	de	:=	c	de	-0.0257167	-0.0471058	-0.00432753	0.0184475	0.0277962	TRUE
Shape	heart_texture_SizeZoneNonUniformityNormalized_glszm_MYO_ED	ie	:=	a*b	ie	-0.0109198	-0.0147611	-0.00707858	2.52198e-08	1.74691e-07	TRUE
Shape	heart_texture_SizeZoneNonUniformityNormalized_glszm_MYO_ED	pm	:=	(a*b)/(c+a*b)	pm	0.298059	0.0981516	0.497966	0.00347481	0.00639899	TRUE
Shape	heart_texture_SizeZoneNonUniformityNormalized_glszm_MYO_ED	te	:=	c+a*b	te	-0.0366365	-0.0577287	-0.0155443	0.000663121	0.00169283	TRUE
Shape	heart_texture_SizeZoneNonUniformityNormalized_glszm_MYO_ES	heart_texture_SizeZoneNonUniformityNormalized_glszm_MYO_ES	~	cardio_latent_gvrf	a	-0.0861295	-0.107467	-0.0647921	2.44249e-15	2.18898e-14	TRUE
Shape	heart_texture_SizeZoneNonUniformityNormalized_glszm_MYO_ES	cog_latent_g	~	heart_texture_SizeZoneNonUniformityNormalized_glszm_MYO_ES	b	0.01111	-0.00654628	0.0287662	0.217471	0.257023	FALSE
Shape	heart_texture_SizeZoneNonUniformityNormalized_glszm_MYO_ES	cog_latent_g	~	cardio_latent_gvrf	c	-0.0356796	-0.056826	-0.0145332	0.000943089	0.00211051	TRUE
Shape	heart_texture_SizeZoneNonUniformityNormalized_glszm_MYO_ES	de	:=	c	de	-0.0356796	-0.056826	-0.0145332	0.000943089	0.00211051	TRUE
Shape	heart_texture_SizeZoneNonUniformityNormalized_glszm_MYO_ES	ie	:=	a*b	ie	-0.000956896	-0.00249608	0.000582287	0.223037	0.263109	FALSE
Shape	heart_texture_SizeZoneNonUniformityNormalized_glszm_MYO_ES	pm	:=	(a*b)/(c+a*b)	pm	0.0261187	-0.0184859	0.0707232	0.251102	0.292385	FALSE
Shape	heart_texture_SizeZoneNonUniformityNormalized_glszm_MYO_ES	te	:=	c+a*b	te	-0.0366365	-0.0577287	-0.0155442	0.000663127	0.00169283	TRUE
Shape	heart_texture_SmallAreaEmphasis_glszm_MYO_ED	heart_texture_SmallAreaEmphasis_glszm_MYO_ED	~	cardio_latent_gvrf	a	-0.202589	-0.223228	-0.181949	0	0	TRUE
Shape	heart_texture_SmallAreaEmphasis_glszm_MYO_ED	cog_latent_g	~	heart_texture_SmallAreaEmphasis_glszm_MYO_ED	b	0.0513246	0.0334333	0.0692159	1.88174e-08	1.30822e-07	TRUE
Shape	heart_texture_SmallAreaEmphasis_glszm_MYO_ED	cog_latent_g	~	cardio_latent_gvrf	c	-0.0262387	-0.0476205	-0.00485692	0.0161647	0.0245522	TRUE
Shape	heart_texture_SmallAreaEmphasis_glszm_MYO_ED	de	:=	c	de	-0.0262387	-0.0476205	-0.00485692	0.0161647	0.0245522	TRUE
Shape	heart_texture_SmallAreaEmphasis_glszm_MYO_ED	ie	:=	a*b	ie	-0.0103978	-0.0141782	-0.00661743	7.01328e-08	4.57315e-07	TRUE
Shape	heart_texture_SmallAreaEmphasis_glszm_MYO_ED	pm	:=	(a*b)/(c+a*b)	pm	0.28381	0.0916549	0.475964	0.00379355	0.00685812	TRUE
Shape	heart_texture_SmallAreaEmphasis_glszm_MYO_ED	te	:=	c+a*b	te	-0.0366365	-0.0577287	-0.0155443	0.00066312	0.00169283	TRUE
Shape	heart_texture_SmallAreaEmphasis_glszm_MYO_ES	heart_texture_SmallAreaEmphasis_glszm_MYO_ES	~	cardio_latent_gvrf	a	-0.0926932	-0.114001	-0.0713851	0	0	TRUE
Shape	heart_texture_SmallAreaEmphasis_glszm_MYO_ES	cog_latent_g	~	heart_texture_SmallAreaEmphasis_glszm_MYO_ES	b	0.0129591	-0.00470992	0.0306281	0.150574	0.184773	FALSE
Shape	heart_texture_SmallAreaEmphasis_glszm_MYO_ES	cog_latent_g	~	cardio_latent_gvrf	c	-0.0354353	-0.0565901	-0.0142804	0.00102702	0.00226087	TRUE
Shape	heart_texture_SmallAreaEmphasis_glszm_MYO_ES	de	:=	c	de	-0.0354353	-0.0565901	-0.0142804	0.00102702	0.00226087	TRUE
Shape	heart_texture_SmallAreaEmphasis_glszm_MYO_ES	ie	:=	a*b	ie	-0.00120122	-0.00286226	0.000459827	0.15637	0.191265	FALSE
Shape	heart_texture_SmallAreaEmphasis_glszm_MYO_ES	pm	:=	(a*b)/(c+a*b)	pm	0.0327875	-0.0162954	0.0818704	0.190446	0.228077	FALSE
Shape	heart_texture_SmallAreaEmphasis_glszm_MYO_ES	te	:=	c+a*b	te	-0.0366365	-0.0577287	-0.0155442	0.000663127	0.00169283	TRUE
Shape	heart_texture_Strength_ngtdm_MYO_ES	heart_texture_Strength_ngtdm_MYO_ES	~	cardio_latent_gvrf	a	-0.235862	-0.256298	-0.215426	0	0	TRUE
Shape	heart_texture_Strength_ngtdm_MYO_ES	cog_latent_g	~	heart_texture_Strength_ngtdm_MYO_ES	b	0.0314026	0.0134456	0.0493597	0.00060914	0.00169283	TRUE
Shape	heart_texture_Strength_ngtdm_MYO_ES	cog_latent_g	~	cardio_latent_gvrf	c	-0.0292298	-0.0507385	-0.00772112	0.00773221	0.0125905	TRUE
Shape	heart_texture_Strength_ngtdm_MYO_ES	de	:=	c	de	-0.0292298	-0.0507385	-0.00772112	0.00773221	0.0125905	TRUE
Shape	heart_texture_Strength_ngtdm_MYO_ES	ie	:=	a*b	ie	-0.00740668	-0.0116923	-0.00312109	0.000705686	0.00169994	TRUE
Shape	heart_texture_Strength_ngtdm_MYO_ES	pm	:=	(a*b)/(c+a*b)	pm	0.202167	0.0374364	0.366897	0.0161555	0.0245522	TRUE
Shape	heart_texture_Strength_ngtdm_MYO_ES	te	:=	c+a*b	te	-0.0366365	-0.0577287	-0.0155443	0.000663122	0.00169283	TRUE
Size	heart_shape_LeastAxis_LV_ED	heart_shape_LeastAxis_LV_ED	~	cardio_latent_gvrf	a	-0.243387	-0.26342	-0.223353	0	0	TRUE
Size	heart_shape_LeastAxis_LV_ED	cog_latent_g	~	heart_shape_LeastAxis_LV_ED	b	0.0298738	0.0115829	0.0481648	0.00136891	0.00287623	TRUE
Size	heart_shape_LeastAxis_LV_ED	cog_latent_g	~	cardio_latent_gvrf	c	-0.0293656	-0.0509191	-0.00781201	0.00757731	0.012363	TRUE
Size	heart_shape_LeastAxis_LV_ED	de	:=	c	de	-0.0293656	-0.0509191	-0.00781201	0.00757731	0.012363	TRUE
Size	heart_shape_LeastAxis_LV_ED	ie	:=	a*b	ie	-0.0072709	-0.0117643	-0.00277748	0.00151673	0.00312093	TRUE
Size	heart_shape_LeastAxis_LV_ED	pm	:=	(a*b)/(c+a*b)	pm	0.198461	0.0310665	0.365855	0.020141	0.0300605	TRUE
Size	heart_shape_LeastAxis_LV_ED	te	:=	c+a*b	te	-0.0366365	-0.0577287	-0.0155442	0.00066313	0.00169283	TRUE
Size	heart_shape_LeastAxis_LV_ES	heart_shape_LeastAxis_LV_ES	~	cardio_latent_gvrf	a	-0.266401	-0.285988	-0.246813	0	0	TRUE
Size	heart_shape_LeastAxis_LV_ES	cog_latent_g	~	heart_shape_LeastAxis_LV_ES	b	0.0245934	0.00599166	0.0431952	0.0095622	0.0151696	TRUE
Size	heart_shape_LeastAxis_LV_ES	cog_latent_g	~	cardio_latent_gvrf	c	-0.0300848	-0.0517505	-0.00841908	0.00649693	0.010834	TRUE
Size	heart_shape_LeastAxis_LV_ES	de	:=	c	de	-0.0300848	-0.0517505	-0.00841908	0.00649693	0.010834	TRUE
Size	heart_shape_LeastAxis_LV_ES	ie	:=	a*b	ie	-0.0065517	-0.0115317	-0.00157173	0.00992165	0.0156479	TRUE
Size	heart_shape_LeastAxis_LV_ES	pm	:=	(a*b)/(c+a*b)	pm	0.17883	0.00842072	0.349239	0.039704	0.0552467	FALSE
Size	heart_shape_LeastAxis_LV_ES	te	:=	c+a*b	te	-0.0366365	-0.0577287	-0.0155442	0.000663123	0.00169283	TRUE
Size	heart_shape_LeastAxis_MYO_ED	heart_shape_LeastAxis_MYO_ED	~	cardio_latent_gvrf	a	-0.31191	-0.330702	-0.293118	0	0	TRUE
Size	heart_shape_LeastAxis_MYO_ED	cog_latent_g	~	heart_shape_LeastAxis_MYO_ED	b	0.0446658	0.0255584	0.0637732	4.61337e-06	2.48544e-05	TRUE
Size	heart_shape_LeastAxis_MYO_ED	cog_latent_g	~	cardio_latent_gvrf	c	-0.0227048	-0.044615	-0.000794503	0.0422514	0.0584045	FALSE
Size	heart_shape_LeastAxis_MYO_ED	de	:=	c	de	-0.0227048	-0.044615	-0.000794503	0.0422514	0.0584045	FALSE
Size	heart_shape_LeastAxis_MYO_ED	ie	:=	a*b	ie	-0.0139317	-0.019954	-0.00790944	5.78456e-06	3.0813e-05	TRUE
Size	heart_shape_LeastAxis_MYO_ED	pm	:=	(a*b)/(c+a*b)	pm	0.380269	0.107065	0.653473	0.0063711	0.0106617	TRUE
Size	heart_shape_LeastAxis_MYO_ED	te	:=	c+a*b	te	-0.0366365	-0.0577287	-0.0155442	0.000663127	0.00169283	TRUE
Size	heart_shape_LeastAxis_MYO_ES	heart_shape_LeastAxis_MYO_ES	~	cardio_latent_gvrf	a	-0.303525	-0.322224	-0.284826	0	0	TRUE
Size	heart_shape_LeastAxis_MYO_ES	cog_latent_g	~	heart_shape_LeastAxis_MYO_ES	b	0.0356495	0.0163761	0.0549229	0.00028863	0.00133122	TRUE
Size	heart_shape_LeastAxis_MYO_ES	cog_latent_g	~	cardio_latent_gvrf	c	-0.025816	-0.0477011	-0.00393078	0.0207781	0.0308895	TRUE
Size	heart_shape_LeastAxis_MYO_ES	de	:=	c	de	-0.025816	-0.0477011	-0.00393078	0.0207781	0.0308895	TRUE
Size	heart_shape_LeastAxis_MYO_ES	ie	:=	a*b	ie	-0.0108205	-0.0167105	-0.00493052	0.000317421	0.00145338	TRUE
Size	heart_shape_LeastAxis_MYO_ES	pm	:=	(a*b)/(c+a*b)	pm	0.295348	0.0616303	0.529066	0.0132567	0.0205479	TRUE
Size	heart_shape_LeastAxis_MYO_ES	te	:=	c+a*b	te	-0.0366365	-0.0577287	-0.0155442	0.000663127	0.00169283	TRUE
Size	heart_shape_LeastAxis_RV_ED	heart_shape_LeastAxis_RV_ED	~	cardio_latent_gvrf	a	-0.219112	-0.239344	-0.198879	0	0	TRUE
Size	heart_shape_LeastAxis_RV_ED	cog_latent_g	~	heart_shape_LeastAxis_RV_ED	b	0.0296717	0.0114525	0.0478909	0.00141299	0.002933	TRUE
Size	heart_shape_LeastAxis_RV_ED	cog_latent_g	~	cardio_latent_gvrf	c	-0.0301351	-0.0515978	-0.00867226	0.00592493	0.0100428	TRUE
Size	heart_shape_LeastAxis_RV_ED	de	:=	c	de	-0.0301351	-0.0515978	-0.00867226	0.00592493	0.0100428	TRUE
Size	heart_shape_LeastAxis_RV_ED	ie	:=	a*b	ie	-0.00650141	-0.0105398	-0.00246305	0.00160294	0.00326813	TRUE
Size	heart_shape_LeastAxis_RV_ED	pm	:=	(a*b)/(c+a*b)	pm	0.177457	0.027402	0.327513	0.020456	0.0304584	TRUE
Size	heart_shape_LeastAxis_RV_ED	te	:=	c+a*b	te	-0.0366365	-0.0577287	-0.0155442	0.000663128	0.00169283	TRUE
Size	heart_shape_LeastAxis_RV_ES	heart_shape_LeastAxis_RV_ES	~	cardio_latent_gvrf	a	-0.313414	-0.332303	-0.294525	0	0	TRUE
Size	heart_shape_LeastAxis_RV_ES	cog_latent_g	~	heart_shape_LeastAxis_RV_ES	b	0.0438856	0.0248887	0.0628825	5.96002e-06	3.16584e-05	TRUE
Size	heart_shape_LeastAxis_RV_ES	cog_latent_g	~	cardio_latent_gvrf	c	-0.0228821	-0.044791	-0.000973145	0.040656	0.056364	FALSE
Size	heart_shape_LeastAxis_RV_ES	de	:=	c	de	-0.0228821	-0.044791	-0.000973145	0.040656	0.056364	FALSE
Size	heart_shape_LeastAxis_RV_ES	ie	:=	a*b	ie	-0.0137544	-0.0197694	-0.0077394	7.4007e-06	3.89825e-05	TRUE
Size	heart_shape_LeastAxis_RV_ES	pm	:=	(a*b)/(c+a*b)	pm	0.375429	0.10455	0.646307	0.00659874	0.010965	TRUE
Size	heart_shape_LeastAxis_RV_ES	te	:=	c+a*b	te	-0.0366365	-0.0577287	-0.0155442	0.000663127	0.00169283	TRUE
Size	heart_shape_MajorAxis_LV_ED	heart_shape_MajorAxis_LV_ED	~	cardio_latent_gvrf	a	-0.24202	-0.261581	-0.22246	0	0	TRUE
Size	heart_shape_MajorAxis_LV_ED	cog_latent_g	~	heart_shape_MajorAxis_LV_ED	b	0.0259379	0.0071847	0.0446911	0.00671086	0.0111123	TRUE
Size	heart_shape_MajorAxis_LV_ED	cog_latent_g	~	cardio_latent_gvrf	c	-0.030359	-0.0519324	-0.00878554	0.00581318	0.00989444	TRUE
Size	heart_shape_MajorAxis_LV_ED	de	:=	c	de	-0.030359	-0.0519324	-0.00878554	0.00581318	0.00989444	TRUE
Size	heart_shape_MajorAxis_LV_ED	ie	:=	a*b	ie	-0.0062775	-0.0108455	-0.00170951	0.00707153	0.0116179	TRUE
Size	heart_shape_MajorAxis_LV_ED	pm	:=	(a*b)/(c+a*b)	pm	0.171346	0.0124923	0.330199	0.034507	0.0486848	TRUE
Size	heart_shape_MajorAxis_LV_ED	te	:=	c+a*b	te	-0.0366365	-0.0577287	-0.0155442	0.000663126	0.00169283	TRUE
Size	heart_shape_MajorAxis_LV_ES	heart_shape_MajorAxis_LV_ES	~	cardio_latent_gvrf	a	-0.231597	-0.251334	-0.211859	0	0	TRUE
Size	heart_shape_MajorAxis_LV_ES	cog_latent_g	~	heart_shape_MajorAxis_LV_ES	b	0.0300264	0.0113989	0.048654	0.00158126	0.00324347	TRUE
Size	heart_shape_MajorAxis_LV_ES	cog_latent_g	~	cardio_latent_gvrf	c	-0.0296825	-0.051208	-0.00815693	0.00687836	0.0113301	TRUE
Size	heart_shape_MajorAxis_LV_ES	de	:=	c	de	-0.0296825	-0.051208	-0.00815693	0.00687836	0.0113301	TRUE
Size	heart_shape_MajorAxis_LV_ES	ie	:=	a*b	ie	-0.00695402	-0.01131	-0.00259803	0.00175436	0.00351802	TRUE
Size	heart_shape_MajorAxis_LV_ES	pm	:=	(a*b)/(c+a*b)	pm	0.189811	0.0285468	0.351076	0.0210596	0.0312343	TRUE
Size	heart_shape_MajorAxis_LV_ES	te	:=	c+a*b	te	-0.0366365	-0.0577287	-0.0155442	0.000663126	0.00169283	TRUE
Size	heart_shape_MajorAxis_MYO_ED	heart_shape_MajorAxis_MYO_ED	~	cardio_latent_gvrf	a	-0.237418	-0.25711	-0.217726	0	0	TRUE
Size	heart_shape_MajorAxis_MYO_ED	cog_latent_g	~	heart_shape_MajorAxis_MYO_ED	b	0.0165177	-0.00213659	0.0351719	0.0826564	0.106474	FALSE
Size	heart_shape_MajorAxis_MYO_ED	cog_latent_g	~	cardio_latent_gvrf	c	-0.0327149	-0.0542675	-0.0111623	0.00292944	0.00551201	TRUE
Size	heart_shape_MajorAxis_MYO_ED	de	:=	c	de	-0.0327149	-0.0542675	-0.0111623	0.00292944	0.00551201	TRUE
Size	heart_shape_MajorAxis_MYO_ED	ie	:=	a*b	ie	-0.00392159	-0.00836282	0.00051963	0.083515	0.107506	FALSE
Size	heart_shape_MajorAxis_MYO_ED	pm	:=	(a*b)/(c+a*b)	pm	0.107041	-0.0289209	0.243002	0.122818	0.153327	FALSE
Size	heart_shape_MajorAxis_MYO_ED	te	:=	c+a*b	te	-0.0366365	-0.0577287	-0.0155442	0.000663126	0.00169283	TRUE
Size	heart_shape_MajorAxis_MYO_ES	heart_shape_MajorAxis_MYO_ES	~	cardio_latent_gvrf	a	-0.238385	-0.257787	-0.218983	0	0	TRUE
Size	heart_shape_MajorAxis_MYO_ES	cog_latent_g	~	heart_shape_MajorAxis_MYO_ES	b	0.0184715	-0.000461301	0.0374043	0.0558494	0.0753289	FALSE
Size	heart_shape_MajorAxis_MYO_ES	cog_latent_g	~	cardio_latent_gvrf	c	-0.0322332	-0.0538031	-0.0106632	0.00340178	0.00629451	TRUE
Size	heart_shape_MajorAxis_MYO_ES	de	:=	c	de	-0.0322332	-0.0538031	-0.0106632	0.00340178	0.00629451	TRUE
Size	heart_shape_MajorAxis_MYO_ES	ie	:=	a*b	ie	-0.00440333	-0.00893133	0.000124681	0.0566508	0.0759763	FALSE
Size	heart_shape_MajorAxis_MYO_ES	pm	:=	(a*b)/(c+a*b)	pm	0.12019	-0.0214155	0.261795	0.0962021	0.122586	FALSE
Size	heart_shape_MajorAxis_MYO_ES	te	:=	c+a*b	te	-0.0366365	-0.0577287	-0.0155442	0.000663125	0.00169283	TRUE
Size	heart_shape_MajorAxis_RV_ED	heart_shape_MajorAxis_RV_ED	~	cardio_latent_gvrf	a	-0.427747	-0.444918	-0.410575	0	0	TRUE
Size	heart_shape_MajorAxis_RV_ED	cog_latent_g	~	heart_shape_MajorAxis_RV_ED	b	0.0542702	0.0343163	0.074224	9.78483e-08	6.29358e-07	TRUE
Size	heart_shape_MajorAxis_RV_ED	cog_latent_g	~	cardio_latent_gvrf	c	-0.0134226	-0.0361685	0.00932328	0.247437	0.28883	FALSE
Size	heart_shape_MajorAxis_RV_ED	de	:=	c	de	-0.0134226	-0.0361685	0.00932328	0.247437	0.28883	FALSE
Size	heart_shape_MajorAxis_RV_ED	ie	:=	a*b	ie	-0.0232139	-0.0318058	-0.014622	1.18702e-07	7.58328e-07	TRUE
Size	heart_shape_MajorAxis_RV_ED	pm	:=	(a*b)/(c+a*b)	pm	0.633628	0.20068	1.06658	0.00412491	0.00737259	TRUE
Size	heart_shape_MajorAxis_RV_ED	te	:=	c+a*b	te	-0.0366365	-0.0577287	-0.0155442	0.000663129	0.00169283	TRUE
Size	heart_shape_MajorAxis_RV_ES	heart_shape_MajorAxis_RV_ES	~	cardio_latent_gvrf	a	-0.329952	-0.348909	-0.310995	0	0	TRUE
Size	heart_shape_MajorAxis_RV_ES	cog_latent_g	~	heart_shape_MajorAxis_RV_ES	b	0.0208915	0.00205585	0.0397272	0.0297136	0.0426878	TRUE
Size	heart_shape_MajorAxis_RV_ES	cog_latent_g	~	cardio_latent_gvrf	c	-0.0297433	-0.0517332	-0.00775339	0.00802478	0.0129922	TRUE
Size	heart_shape_MajorAxis_RV_ES	de	:=	c	de	-0.0297433	-0.0517332	-0.00775339	0.00802478	0.0129922	TRUE
Size	heart_shape_MajorAxis_RV_ES	ie	:=	a*b	ie	-0.00689321	-0.0131216	-0.000664804	0.0300701	0.0430126	TRUE
Size	heart_shape_MajorAxis_RV_ES	pm	:=	(a*b)/(c+a*b)	pm	0.188152	-0.0133891	0.389692	0.0672864	0.0882376	FALSE
Size	heart_shape_MajorAxis_RV_ES	te	:=	c+a*b	te	-0.0366365	-0.0577287	-0.0155442	0.000663125	0.00169283	TRUE
Size	heart_shape_Max2DdiameterColumn_LV_ED	heart_shape_Max2DdiameterColumn_LV_ED	~	cardio_latent_gvrf	a	-0.28044	-0.29956	-0.26132	0	0	TRUE
Size	heart_shape_Max2DdiameterColumn_LV_ED	cog_latent_g	~	heart_shape_Max2DdiameterColumn_LV_ED	b	0.0385249	0.0195517	0.0574982	6.90064e-05	0.000336317	TRUE
Size	heart_shape_Max2DdiameterColumn_LV_ED	cog_latent_g	~	cardio_latent_gvrf	c	-0.0258325	-0.0475799	-0.00408512	0.0199051	0.0297319	TRUE
Size	heart_shape_Max2DdiameterColumn_LV_ED	de	:=	c	de	-0.0258325	-0.0475799	-0.00408512	0.0199051	0.0297319	TRUE
Size	heart_shape_Max2DdiameterColumn_LV_ED	ie	:=	a*b	ie	-0.0108039	-0.0161781	-0.00542979	8.14039e-05	0.000393695	TRUE
Size	heart_shape_Max2DdiameterColumn_LV_ED	pm	:=	(a*b)/(c+a*b)	pm	0.294896	0.0709255	0.518865	0.00986191	0.0155667	TRUE
Size	heart_shape_Max2DdiameterColumn_LV_ED	te	:=	c+a*b	te	-0.0366365	-0.0577287	-0.0155442	0.000663131	0.00169283	TRUE
Size	heart_shape_Max2DdiameterColumn_LV_ES	heart_shape_Max2DdiameterColumn_LV_ES	~	cardio_latent_gvrf	a	-0.255762	-0.275314	-0.236209	0	0	TRUE
Size	heart_shape_Max2DdiameterColumn_LV_ES	cog_latent_g	~	heart_shape_Max2DdiameterColumn_LV_ES	b	0.0382705	0.0195919	0.0569491	5.92546e-05	0.000290286	TRUE
Size	heart_shape_Max2DdiameterColumn_LV_ES	cog_latent_g	~	cardio_latent_gvrf	c	-0.0268484	-0.0484682	-0.00522848	0.0149348	0.0228678	TRUE
Size	heart_shape_Max2DdiameterColumn_LV_ES	de	:=	c	de	-0.0268484	-0.0484682	-0.00522848	0.0149348	0.0228678	TRUE
Size	heart_shape_Max2DdiameterColumn_LV_ES	ie	:=	a*b	ie	-0.00978811	-0.0146261	-0.00495014	7.32817e-05	0.000356236	TRUE
Size	heart_shape_Max2DdiameterColumn_LV_ES	pm	:=	(a*b)/(c+a*b)	pm	0.267169	0.0648727	0.469464	0.00963978	0.015267	TRUE
Size	heart_shape_Max2DdiameterColumn_LV_ES	te	:=	c+a*b	te	-0.0366365	-0.0577287	-0.0155442	0.000663126	0.00169283	TRUE
Size	heart_shape_Max2DdiameterColumn_MYO_ED	heart_shape_Max2DdiameterColumn_MYO_ED	~	cardio_latent_gvrf	a	-0.233684	-0.253196	-0.214173	0	0	TRUE
Size	heart_shape_Max2DdiameterColumn_MYO_ED	cog_latent_g	~	heart_shape_Max2DdiameterColumn_MYO_ED	b	0.0219391	0.00309473	0.0407836	0.0224988	0.0332645	TRUE
Size	heart_shape_Max2DdiameterColumn_MYO_ED	cog_latent_g	~	cardio_latent_gvrf	c	-0.0315096	-0.0530561	-0.00996322	0.00415347	0.00740963	TRUE
Size	heart_shape_Max2DdiameterColumn_MYO_ED	de	:=	c	de	-0.0315096	-0.0530561	-0.00996322	0.00415347	0.00740963	TRUE
Size	heart_shape_Max2DdiameterColumn_MYO_ED	ie	:=	a*b	ie	-0.00512684	-0.00955196	-0.000701718	0.0231611	0.0342169	TRUE
Size	heart_shape_Max2DdiameterColumn_MYO_ED	pm	:=	(a*b)/(c+a*b)	pm	0.139938	-0.00517259	0.285049	0.0587447	0.0782297	FALSE
Size	heart_shape_Max2DdiameterColumn_MYO_ED	te	:=	c+a*b	te	-0.0366365	-0.0577287	-0.0155442	0.000663123	0.00169283	TRUE
Size	heart_shape_Max2DdiameterColumn_MYO_ES	heart_shape_Max2DdiameterColumn_MYO_ES	~	cardio_latent_gvrf	a	-0.252259	-0.271498	-0.233021	0	0	TRUE
Size	heart_shape_Max2DdiameterColumn_MYO_ES	cog_latent_g	~	heart_shape_Max2DdiameterColumn_MYO_ES	b	0.0265232	0.00750198	0.0455445	0.00627655	0.0105315	TRUE
Size	heart_shape_Max2DdiameterColumn_MYO_ES	cog_latent_g	~	cardio_latent_gvrf	c	-0.0299457	-0.0515755	-0.00831601	0.0066574	0.0110334	TRUE
Size	heart_shape_Max2DdiameterColumn_MYO_ES	de	:=	c	de	-0.0299457	-0.0515755	-0.00831601	0.0066574	0.0110334	TRUE
Size	heart_shape_Max2DdiameterColumn_MYO_ES	ie	:=	a*b	ie	-0.00669073	-0.0115171	-0.00186431	0.0065868	0.0109548	TRUE
Size	heart_shape_Max2DdiameterColumn_MYO_ES	pm	:=	(a*b)/(c+a*b)	pm	0.182625	0.0142077	0.351042	0.033561	0.0475028	TRUE
Size	heart_shape_Max2DdiameterColumn_MYO_ES	te	:=	c+a*b	te	-0.0366365	-0.0577287	-0.0155442	0.000663125	0.00169283	TRUE
Size	heart_shape_Max2DdiameterColumn_RV_ED	heart_shape_Max2DdiameterColumn_RV_ED	~	cardio_latent_gvrf	a	-0.247741	-0.267501	-0.227981	0	0	TRUE
Size	heart_shape_Max2DdiameterColumn_RV_ED	cog_latent_g	~	heart_shape_Max2DdiameterColumn_RV_ED	b	0.0482156	0.0297112	0.06672	3.27428e-07	2.00377e-06	TRUE
Size	heart_shape_Max2DdiameterColumn_RV_ED	cog_latent_g	~	cardio_latent_gvrf	c	-0.0246915	-0.0462625	-0.00312047	0.024865	0.036506	TRUE
Size	heart_shape_Max2DdiameterColumn_RV_ED	de	:=	c	de	-0.0246915	-0.0462625	-0.00312047	0.024865	0.036506	TRUE
Size	heart_shape_Max2DdiameterColumn_RV_ED	ie	:=	a*b	ie	-0.011945	-0.0166311	-0.00725881	5.85532e-07	3.51505e-06	TRUE
Size	heart_shape_Max2DdiameterColumn_RV_ED	pm	:=	(a*b)/(c+a*b)	pm	0.32604	0.0997169	0.552364	0.00475004	0.00838687	TRUE
Size	heart_shape_Max2DdiameterColumn_RV_ED	te	:=	c+a*b	te	-0.0366365	-0.0577287	-0.0155442	0.000663126	0.00169283	TRUE
Size	heart_shape_Max2DdiameterColumn_RV_ES	heart_shape_Max2DdiameterColumn_RV_ES	~	cardio_latent_gvrf	a	-0.22078	-0.240853	-0.200707	0	0	TRUE
Size	heart_shape_Max2DdiameterColumn_RV_ES	cog_latent_g	~	heart_shape_Max2DdiameterColumn_RV_ES	b	0.035256	0.016903	0.0536089	0.000166495	0.000785142	TRUE
Size	heart_shape_Max2DdiameterColumn_RV_ES	cog_latent_g	~	cardio_latent_gvrf	c	-0.0288527	-0.0503242	-0.00738115	0.00844524	0.0135857	TRUE
Size	heart_shape_Max2DdiameterColumn_RV_ES	de	:=	c	de	-0.0288527	-0.0503242	-0.00738115	0.00844524	0.0135857	TRUE
Size	heart_shape_Max2DdiameterColumn_RV_ES	ie	:=	a*b	ie	-0.00778381	-0.0118991	-0.00366855	0.000209588	0.000971397	TRUE
Size	heart_shape_Max2DdiameterColumn_RV_ES	pm	:=	(a*b)/(c+a*b)	pm	0.212461	0.0467698	0.378152	0.011964	0.0186511	TRUE
Size	heart_shape_Max2DdiameterColumn_RV_ES	te	:=	c+a*b	te	-0.0366365	-0.0577287	-0.0155442	0.000663125	0.00169283	TRUE
Size	heart_shape_Max2DdiameterRow_LV_ED	heart_shape_Max2DdiameterRow_LV_ED	~	cardio_latent_gvrf	a	-0.25413	-0.273702	-0.234558	0	0	TRUE
Size	heart_shape_Max2DdiameterRow_LV_ED	cog_latent_g	~	heart_shape_Max2DdiameterRow_LV_ED	b	0.0312689	0.0125931	0.0499447	0.00103233	0.00226993	TRUE
Size	heart_shape_Max2DdiameterRow_LV_ED	cog_latent_g	~	cardio_latent_gvrf	c	-0.0286901	-0.0503064	-0.00707382	0.00928571	0.0148305	TRUE
Size	heart_shape_Max2DdiameterRow_LV_ED	de	:=	c	de	-0.0286901	-0.0503064	-0.00707382	0.00928571	0.0148305	TRUE
Size	heart_shape_Max2DdiameterRow_LV_ED	ie	:=	a*b	ie	-0.00794635	-0.0127334	-0.00315933	0.00113993	0.00246355	TRUE
Size	heart_shape_Max2DdiameterRow_LV_ED	pm	:=	(a*b)/(c+a*b)	pm	0.216897	0.0363999	0.397395	0.0185118	0.0278709	TRUE
Size	heart_shape_Max2DdiameterRow_LV_ED	te	:=	c+a*b	te	-0.0366365	-0.0577287	-0.0155442	0.000663128	0.00169283	TRUE
Size	heart_shape_Max2DdiameterRow_LV_ES	heart_shape_Max2DdiameterRow_LV_ES	~	cardio_latent_gvrf	a	-0.23034	-0.250159	-0.210521	0	0	TRUE
Size	heart_shape_Max2DdiameterRow_LV_ES	cog_latent_g	~	heart_shape_Max2DdiameterRow_LV_ES	b	0.03904	0.0204949	0.057585	3.69124e-05	0.000183688	TRUE
Size	heart_shape_Max2DdiameterRow_LV_ES	cog_latent_g	~	cardio_latent_gvrf	c	-0.027644	-0.0491565	-0.00613154	0.0117823	0.0183831	TRUE
Size	heart_shape_Max2DdiameterRow_LV_ES	de	:=	c	de	-0.027644	-0.0491565	-0.00613154	0.0117823	0.0183831	TRUE
Size	heart_shape_Max2DdiameterRow_LV_ES	ie	:=	a*b	ie	-0.00899246	-0.013336	-0.00464891	4.95538e-05	0.000244664	TRUE
Size	heart_shape_Max2DdiameterRow_LV_ES	pm	:=	(a*b)/(c+a*b)	pm	0.245451	0.0614712	0.429431	0.0089273	0.0142822	TRUE
Size	heart_shape_Max2DdiameterRow_LV_ES	te	:=	c+a*b	te	-0.0366365	-0.0577287	-0.0155442	0.000663126	0.00169283	TRUE
Size	heart_shape_Max2DdiameterRow_MYO_ED	heart_shape_Max2DdiameterRow_MYO_ED	~	cardio_latent_gvrf	a	-0.232587	-0.252398	-0.212776	0	0	TRUE
Size	heart_shape_Max2DdiameterRow_MYO_ED	cog_latent_g	~	heart_shape_Max2DdiameterRow_MYO_ED	b	0.0210416	0.0024814	0.0396018	0.0262832	0.0382026	TRUE
Size	heart_shape_Max2DdiameterRow_MYO_ED	cog_latent_g	~	cardio_latent_gvrf	c	-0.0317425	-0.0532714	-0.0102136	0.00385497	0.00693601	TRUE
Size	heart_shape_Max2DdiameterRow_MYO_ED	de	:=	c	de	-0.0317425	-0.0532714	-0.0102136	0.00385497	0.00693601	TRUE
Size	heart_shape_Max2DdiameterRow_MYO_ED	ie	:=	a*b	ie	-0.004894	-0.00923164	-0.000556354	0.0270114	0.0390808	TRUE
Size	heart_shape_Max2DdiameterRow_MYO_ED	pm	:=	(a*b)/(c+a*b)	pm	0.133583	-0.00752753	0.274693	0.0635378	0.0840209	FALSE
Size	heart_shape_Max2DdiameterRow_MYO_ED	te	:=	c+a*b	te	-0.0366365	-0.0577287	-0.0155442	0.000663126	0.00169283	TRUE
Size	heart_shape_Max2DdiameterRow_MYO_ES	heart_shape_Max2DdiameterRow_MYO_ES	~	cardio_latent_gvrf	a	-0.187603	-0.207829	-0.167376	0	0	TRUE
Size	heart_shape_Max2DdiameterRow_MYO_ES	cog_latent_g	~	heart_shape_Max2DdiameterRow_MYO_ES	b	0.00120864	-0.0171564	0.0195737	0.897366	0.905583	FALSE
Size	heart_shape_Max2DdiameterRow_MYO_ES	cog_latent_g	~	cardio_latent_gvrf	c	-0.0364097	-0.0577817	-0.0150378	0.000840687	0.0019223	TRUE
Size	heart_shape_Max2DdiameterRow_MYO_ES	de	:=	c	de	-0.0364097	-0.0577817	-0.0150378	0.000840687	0.0019223	TRUE
Size	heart_shape_Max2DdiameterRow_MYO_ES	ie	:=	a*b	ie	-0.000226745	-0.00367216	0.00321867	0.897368	0.905583	FALSE
Size	heart_shape_Max2DdiameterRow_MYO_ES	pm	:=	(a*b)/(c+a*b)	pm	0.00618905	-0.0879219	0.1003	0.897442	0.905583	FALSE
Size	heart_shape_Max2DdiameterRow_MYO_ES	te	:=	c+a*b	te	-0.0366365	-0.0577287	-0.0155442	0.000663126	0.00169283	TRUE
Size	heart_shape_Max2DdiameterRow_RV_ED	heart_shape_Max2DdiameterRow_RV_ED	~	cardio_latent_gvrf	a	-0.261267	-0.280815	-0.241719	0	0	TRUE
Size	heart_shape_Max2DdiameterRow_RV_ED	cog_latent_g	~	heart_shape_Max2DdiameterRow_RV_ED	b	0.0234597	0.00479087	0.0421286	0.0137804	0.0212551	TRUE
Size	heart_shape_Max2DdiameterRow_RV_ED	cog_latent_g	~	cardio_latent_gvrf	c	-0.0305072	-0.0521555	-0.00885895	0.0057444	0.00979501	TRUE
Size	heart_shape_Max2DdiameterRow_RV_ED	de	:=	c	de	-0.0305072	-0.0521555	-0.00885895	0.0057444	0.00979501	TRUE
Size	heart_shape_Max2DdiameterRow_RV_ED	ie	:=	a*b	ie	-0.00612926	-0.0110293	-0.00122923	0.0142206	0.0218805	TRUE
Size	heart_shape_Max2DdiameterRow_RV_ED	pm	:=	(a*b)/(c+a*b)	pm	0.167299	0.00257324	0.332026	0.0465269	0.0635252	FALSE
Size	heart_shape_Max2DdiameterRow_RV_ED	te	:=	c+a*b	te	-0.0366365	-0.0577287	-0.0155442	0.000663126	0.00169283	TRUE
Size	heart_shape_Max2DdiameterRow_RV_ES	heart_shape_Max2DdiameterRow_RV_ES	~	cardio_latent_gvrf	a	-0.229761	-0.249702	-0.20982	0	0	TRUE
Size	heart_shape_Max2DdiameterRow_RV_ES	cog_latent_g	~	heart_shape_Max2DdiameterRow_RV_ES	b	0.0209919	0.00254188	0.0394419	0.0257481	0.0375506	TRUE
Size	heart_shape_Max2DdiameterRow_RV_ES	cog_latent_g	~	cardio_latent_gvrf	c	-0.0318134	-0.0533267	-0.0103	0.00375148	0.00679506	TRUE
Size	heart_shape_Max2DdiameterRow_RV_ES	de	:=	c	de	-0.0318134	-0.0533267	-0.0103	0.00375148	0.00679506	TRUE
Size	heart_shape_Max2DdiameterRow_RV_ES	ie	:=	a*b	ie	-0.00482313	-0.00908356	-0.000562693	0.0264987	0.0384862	TRUE
Size	heart_shape_Max2DdiameterRow_RV_ES	pm	:=	(a*b)/(c+a*b)	pm	0.131648	-0.00708618	0.270383	0.0629062	0.0832439	FALSE
Size	heart_shape_Max2DdiameterRow_RV_ES	te	:=	c+a*b	te	-0.0366365	-0.0577287	-0.0155442	0.000663125	0.00169283	TRUE
Size	heart_shape_Max2DdiameterSlice_LV_ED	heart_shape_Max2DdiameterSlice_LV_ED	~	cardio_latent_gvrf	a	-0.119477	-0.14053	-0.0984229	0	0	TRUE
Size	heart_shape_Max2DdiameterSlice_LV_ED	cog_latent_g	~	heart_shape_Max2DdiameterSlice_LV_ED	b	0.00238034	-0.0154526	0.0202133	0.793618	0.814345	FALSE
Size	heart_shape_Max2DdiameterSlice_LV_ED	cog_latent_g	~	cardio_latent_gvrf	c	-0.0363521	-0.0575518	-0.0151523	0.000777082	0.00179641	TRUE
Size	heart_shape_Max2DdiameterSlice_LV_ED	de	:=	c	de	-0.0363521	-0.0575518	-0.0151523	0.000777082	0.00179641	TRUE
Size	heart_shape_Max2DdiameterSlice_LV_ED	ie	:=	a*b	ie	-0.000284395	-0.00241562	0.00184682	0.793674	0.814345	FALSE
Size	heart_shape_Max2DdiameterSlice_LV_ED	pm	:=	(a*b)/(c+a*b)	pm	0.00776263	-0.0505811	0.0661063	0.794267	0.814512	FALSE
Size	heart_shape_Max2DdiameterSlice_LV_ED	te	:=	c+a*b	te	-0.0366365	-0.0577287	-0.0155442	0.000663125	0.00169283	TRUE
Size	heart_shape_Max2DdiameterSlice_LV_ES	heart_shape_Max2DdiameterSlice_LV_ES	~	cardio_latent_gvrf	a	-0.110513	-0.131493	-0.0895327	0	0	TRUE
Size	heart_shape_Max2DdiameterSlice_LV_ES	cog_latent_g	~	heart_shape_Max2DdiameterSlice_LV_ES	b	0.00744186	-0.0104723	0.025356	0.415529	0.455966	FALSE
Size	heart_shape_Max2DdiameterSlice_LV_ES	cog_latent_g	~	cardio_latent_gvrf	c	-0.035814	-0.0569991	-0.014629	0.000921721	0.00207992	TRUE
Size	heart_shape_Max2DdiameterSlice_LV_ES	de	:=	c	de	-0.035814	-0.0569991	-0.014629	0.000921721	0.00207992	TRUE
Size	heart_shape_Max2DdiameterSlice_LV_ES	ie	:=	a*b	ie	-0.000822422	-0.00280837	0.00116352	0.416986	0.457113	FALSE
Size	heart_shape_Max2DdiameterSlice_LV_ES	pm	:=	(a*b)/(c+a*b)	pm	0.0224482	-0.0332747	0.0781711	0.429774	0.46885	FALSE
Size	heart_shape_Max2DdiameterSlice_LV_ES	te	:=	c+a*b	te	-0.0366365	-0.0577287	-0.0155442	0.000663128	0.00169283	TRUE
Size	heart_shape_Max2DdiameterSlice_MYO_ED	heart_shape_Max2DdiameterSlice_MYO_ED	~	cardio_latent_gvrf	a	-0.089962	-0.111094	-0.0688299	0	0	TRUE
Size	heart_shape_Max2DdiameterSlice_MYO_ED	cog_latent_g	~	heart_shape_Max2DdiameterSlice_MYO_ED	b	0.0033454	-0.0144787	0.0211695	0.712973	0.739977	FALSE
Size	heart_shape_Max2DdiameterSlice_MYO_ED	cog_latent_g	~	cardio_latent_gvrf	c	-0.0363355	-0.0574887	-0.0151823	0.000760767	0.001763	TRUE
Size	heart_shape_Max2DdiameterSlice_MYO_ED	de	:=	c	de	-0.0363355	-0.0574887	-0.0151823	0.000760767	0.001763	TRUE
Size	heart_shape_Max2DdiameterSlice_MYO_ED	ie	:=	a*b	ie	-0.000300959	-0.00190601	0.00130409	0.713241	0.739977	FALSE
Size	heart_shape_Max2DdiameterSlice_MYO_ED	pm	:=	(a*b)/(c+a*b)	pm	0.00821473	-0.03585	0.0522795	0.714825	0.740676	FALSE
Size	heart_shape_Max2DdiameterSlice_MYO_ED	te	:=	c+a*b	te	-0.0366365	-0.0577287	-0.0155442	0.000663125	0.00169283	TRUE
Size	heart_shape_Max2DdiameterSlice_MYO_ES	heart_shape_Max2DdiameterSlice_MYO_ES	~	cardio_latent_gvrf	a	-0.0678768	-0.0890836	-0.04667	3.53514e-10	2.71746e-09	TRUE
Size	heart_shape_Max2DdiameterSlice_MYO_ES	cog_latent_g	~	heart_shape_Max2DdiameterSlice_MYO_ES	b	-0.00738864	-0.0251812	0.0104039	0.415698	0.455966	FALSE
Size	heart_shape_Max2DdiameterSlice_MYO_ES	cog_latent_g	~	cardio_latent_gvrf	c	-0.037138	-0.0582638	-0.0160122	0.000569981	0.00169283	TRUE
Size	heart_shape_Max2DdiameterSlice_MYO_ES	de	:=	c	de	-0.037138	-0.0582638	-0.0160122	0.000569981	0.00169283	TRUE
Size	heart_shape_Max2DdiameterSlice_MYO_ES	ie	:=	a*b	ie	0.000501517	-0.000716336	0.00171937	0.419596	0.459352	FALSE
Size	heart_shape_Max2DdiameterSlice_MYO_ES	pm	:=	(a*b)/(c+a*b)	pm	-0.013689	-0.0478618	0.0204838	0.43238	0.470986	FALSE
Size	heart_shape_Max2DdiameterSlice_MYO_ES	te	:=	c+a*b	te	-0.0366365	-0.0577288	-0.0155443	0.000663117	0.00169283	TRUE
Size	heart_shape_Max2DdiameterSlice_RV_ED	heart_shape_Max2DdiameterSlice_RV_ED	~	cardio_latent_gvrf	a	-0.404799	-0.422775	-0.386823	0	0	TRUE
Size	heart_shape_Max2DdiameterSlice_RV_ED	cog_latent_g	~	heart_shape_Max2DdiameterSlice_RV_ED	b	0.0503922	0.0311554	0.0696289	2.83228e-07	1.74458e-06	TRUE
Size	heart_shape_Max2DdiameterSlice_RV_ED	cog_latent_g	~	cardio_latent_gvrf	c	-0.0162378	-0.0387136	0.00623802	0.156779	0.191518	FALSE
Size	heart_shape_Max2DdiameterSlice_RV_ED	de	:=	c	de	-0.0162378	-0.0387136	0.00623802	0.156779	0.191518	FALSE
Size	heart_shape_Max2DdiameterSlice_RV_ED	ie	:=	a*b	ie	-0.0203987	-0.0282441	-0.0125533	3.4676e-07	2.11524e-06	TRUE
Size	heart_shape_Max2DdiameterSlice_RV_ED	pm	:=	(a*b)/(c+a*b)	pm	0.556787	0.171972	0.941602	0.00457021	0.00810719	TRUE
Size	heart_shape_Max2DdiameterSlice_RV_ED	te	:=	c+a*b	te	-0.0366365	-0.0577287	-0.0155442	0.000663123	0.00169283	TRUE
Size	heart_shape_Max2DdiameterSlice_RV_ES	heart_shape_Max2DdiameterSlice_RV_ES	~	cardio_latent_gvrf	a	-0.246441	-0.266427	-0.226455	0	0	TRUE
Size	heart_shape_Max2DdiameterSlice_RV_ES	cog_latent_g	~	heart_shape_Max2DdiameterSlice_RV_ES	b	0.0143066	-0.00402527	0.0326384	0.126116	0.156898	FALSE
Size	heart_shape_Max2DdiameterSlice_RV_ES	cog_latent_g	~	cardio_latent_gvrf	c	-0.0331107	-0.0546821	-0.0115394	0.00262598	0.00498568	TRUE
Size	heart_shape_Max2DdiameterSlice_RV_ES	de	:=	c	de	-0.0331107	-0.0546821	-0.0115394	0.00262598	0.00498568	TRUE
Size	heart_shape_Max2DdiameterSlice_RV_ES	ie	:=	a*b	ie	-0.00352573	-0.00805286	0.0010014	0.126905	0.157776	FALSE
Size	heart_shape_Max2DdiameterSlice_RV_ES	pm	:=	(a*b)/(c+a*b)	pm	0.0962355	-0.039171	0.231642	0.163627	0.198472	FALSE
Size	heart_shape_Max2DdiameterSlice_RV_ES	te	:=	c+a*b	te	-0.0366365	-0.0577287	-0.0155442	0.000663126	0.00169283	TRUE
Size	heart_shape_Max3Ddiameter_LV_ED	heart_shape_Max3Ddiameter_LV_ED	~	cardio_latent_gvrf	a	-0.24382	-0.263542	-0.224098	0	0	TRUE
Size	heart_shape_Max3Ddiameter_LV_ED	cog_latent_g	~	heart_shape_Max3Ddiameter_LV_ED	b	0.0237256	0.00513637	0.0423148	0.0123662	0.0192148	TRUE
Size	heart_shape_Max3Ddiameter_LV_ED	cog_latent_g	~	cardio_latent_gvrf	c	-0.0308517	-0.0524244	-0.00927901	0.005063	0.00880785	TRUE
Size	heart_shape_Max3Ddiameter_LV_ED	de	:=	c	de	-0.0308517	-0.0524244	-0.00927901	0.005063	0.00880785	TRUE
Size	heart_shape_Max3Ddiameter_LV_ED	ie	:=	a*b	ie	-0.00578478	-0.0103422	-0.00122733	0.0128542	0.0199567	TRUE
Size	heart_shape_Max3Ddiameter_LV_ED	pm	:=	(a*b)/(c+a*b)	pm	0.157897	0.00392899	0.311864	0.0444334	0.0611971	FALSE
Size	heart_shape_Max3Ddiameter_LV_ED	te	:=	c+a*b	te	-0.0366365	-0.0577287	-0.0155442	0.000663123	0.00169283	TRUE
Size	heart_shape_Max3Ddiameter_LV_ES	heart_shape_Max3Ddiameter_LV_ES	~	cardio_latent_gvrf	a	-0.221558	-0.241493	-0.201623	0	0	TRUE
Size	heart_shape_Max3Ddiameter_LV_ES	cog_latent_g	~	heart_shape_Max3Ddiameter_LV_ES	b	0.0294849	0.0109995	0.0479703	0.00177074	0.00353213	TRUE
Size	heart_shape_Max3Ddiameter_LV_ES	cog_latent_g	~	cardio_latent_gvrf	c	-0.0301039	-0.0515865	-0.00862119	0.00602321	0.0101786	TRUE
Size	heart_shape_Max3Ddiameter_LV_ES	de	:=	c	de	-0.0301039	-0.0515865	-0.00862119	0.00602321	0.0101786	TRUE
Size	heart_shape_Max3Ddiameter_LV_ES	ie	:=	a*b	ie	-0.0065326	-0.0106715	-0.00239372	0.00197805	0.00388825	TRUE
Size	heart_shape_Max3Ddiameter_LV_ES	pm	:=	(a*b)/(c+a*b)	pm	0.178309	0.025884	0.330734	0.0218598	0.0323703	TRUE
Size	heart_shape_Max3Ddiameter_LV_ES	te	:=	c+a*b	te	-0.0366365	-0.0577287	-0.0155442	0.000663126	0.00169283	TRUE
Size	heart_shape_Max3Ddiameter_MYO_ED	heart_shape_Max3Ddiameter_MYO_ED	~	cardio_latent_gvrf	a	-0.189239	-0.209505	-0.168974	0	0	TRUE
Size	heart_shape_Max3Ddiameter_MYO_ED	cog_latent_g	~	heart_shape_Max3Ddiameter_MYO_ED	b	0.00892459	-0.00939747	0.0272466	0.339735	0.384234	FALSE
Size	heart_shape_Max3Ddiameter_MYO_ED	cog_latent_g	~	cardio_latent_gvrf	c	-0.0349476	-0.0563234	-0.0135717	0.0013536	0.00285099	TRUE
Size	heart_shape_Max3Ddiameter_MYO_ED	de	:=	c	de	-0.0349476	-0.0563234	-0.0135717	0.0013536	0.00285099	TRUE
Size	heart_shape_Max3Ddiameter_MYO_ED	ie	:=	a*b	ie	-0.00168888	-0.00516096	0.0017832	0.340407	0.384763	FALSE
Size	heart_shape_Max3Ddiameter_MYO_ED	pm	:=	(a*b)/(c+a*b)	pm	0.0460984	-0.0523167	0.144513	0.358586	0.401472	FALSE
Size	heart_shape_Max3Ddiameter_MYO_ED	te	:=	c+a*b	te	-0.0366365	-0.0577287	-0.0155442	0.000663126	0.00169283	TRUE
Size	heart_shape_Max3Ddiameter_MYO_ES	heart_shape_Max3Ddiameter_MYO_ES	~	cardio_latent_gvrf	a	-0.162366	-0.18286	-0.141871	0	0	TRUE
Size	heart_shape_Max3Ddiameter_MYO_ES	cog_latent_g	~	heart_shape_Max3Ddiameter_MYO_ES	b	0.00495363	-0.0132534	0.0231607	0.593859	0.627601	FALSE
Size	heart_shape_Max3Ddiameter_MYO_ES	cog_latent_g	~	cardio_latent_gvrf	c	-0.0358322	-0.057131	-0.0145334	0.000975976	0.00216362	TRUE
Size	heart_shape_Max3Ddiameter_MYO_ES	de	:=	c	de	-0.0358322	-0.057131	-0.0145334	0.000975976	0.00216362	TRUE
Size	heart_shape_Max3Ddiameter_MYO_ES	ie	:=	a*b	ie	-0.000804299	-0.00376227	0.00215367	0.594081	0.627601	FALSE
Size	heart_shape_Max3Ddiameter_MYO_ES	pm	:=	(a*b)/(c+a*b)	pm	0.0219535	-0.0597687	0.103676	0.59853	0.631244	FALSE
Size	heart_shape_Max3Ddiameter_MYO_ES	te	:=	c+a*b	te	-0.0366365	-0.0577287	-0.0155442	0.000663124	0.00169283	TRUE
Size	heart_shape_Max3Ddiameter_RV_ED	heart_shape_Max3Ddiameter_RV_ED	~	cardio_latent_gvrf	a	-0.349506	-0.367859	-0.331154	0	0	TRUE
Size	heart_shape_Max3Ddiameter_RV_ED	cog_latent_g	~	heart_shape_Max3Ddiameter_RV_ED	b	0.0341537	0.0148328	0.0534745	0.000530913	0.00169283	TRUE
Size	heart_shape_Max3Ddiameter_RV_ED	cog_latent_g	~	cardio_latent_gvrf	c	-0.0246996	-0.0468448	-0.00255426	0.0288135	0.0414976	TRUE
Size	heart_shape_Max3Ddiameter_RV_ED	de	:=	c	de	-0.0246996	-0.0468448	-0.00255426	0.0288135	0.0414976	TRUE
Size	heart_shape_Max3Ddiameter_RV_ED	ie	:=	a*b	ie	-0.0119369	-0.018721	-0.00515286	0.000563374	0.00169283	TRUE
Size	heart_shape_Max3Ddiameter_RV_ED	pm	:=	(a*b)/(c+a*b)	pm	0.325821	0.0624658	0.589176	0.0153146	0.0234303	TRUE
Size	heart_shape_Max3Ddiameter_RV_ED	te	:=	c+a*b	te	-0.0366365	-0.0577287	-0.0155442	0.000663124	0.00169283	TRUE
Size	heart_shape_Max3Ddiameter_RV_ES	heart_shape_Max3Ddiameter_RV_ES	~	cardio_latent_gvrf	a	-0.278891	-0.298223	-0.259559	0	0	TRUE
Size	heart_shape_Max3Ddiameter_RV_ES	cog_latent_g	~	heart_shape_Max3Ddiameter_RV_ES	b	0.0249172	0.00613413	0.0437004	0.00932123	0.0148621	TRUE
Size	heart_shape_Max3Ddiameter_RV_ES	cog_latent_g	~	cardio_latent_gvrf	c	-0.0296873	-0.0514197	-0.00795487	0.00741997	0.0121377	TRUE
Size	heart_shape_Max3Ddiameter_RV_ES	de	:=	c	de	-0.0296873	-0.0514197	-0.00795487	0.00741997	0.0121377	TRUE
Size	heart_shape_Max3Ddiameter_RV_ES	ie	:=	a*b	ie	-0.00694919	-0.0122108	-0.00168753	0.00963759	0.015267	TRUE
Size	heart_shape_Max3Ddiameter_RV_ES	pm	:=	(a*b)/(c+a*b)	pm	0.18968	0.00936589	0.369993	0.0392298	0.054627	FALSE
Size	heart_shape_Max3Ddiameter_RV_ES	te	:=	c+a*b	te	-0.0366365	-0.0577287	-0.0155442	0.000663127	0.00169283	TRUE
Size	heart_shape_MinorAxis_LV_ED	heart_shape_MinorAxis_LV_ED	~	cardio_latent_gvrf	a	-0.226878	-0.246955	-0.206802	0	0	TRUE
Size	heart_shape_MinorAxis_LV_ED	cog_latent_g	~	heart_shape_MinorAxis_LV_ED	b	0.0203306	0.00199418	0.0386671	0.0297714	0.0427144	TRUE
Size	heart_shape_MinorAxis_LV_ED	cog_latent_g	~	cardio_latent_gvrf	c	-0.0320239	-0.0535219	-0.0105259	0.00350478	0.00643451	TRUE
Size	heart_shape_MinorAxis_LV_ED	de	:=	c	de	-0.0320239	-0.0535219	-0.0105259	0.00350478	0.00643451	TRUE
Size	heart_shape_MinorAxis_LV_ED	ie	:=	a*b	ie	-0.00461258	-0.00879339	-0.000431775	0.0305889	0.0436226	TRUE
Size	heart_shape_MinorAxis_LV_ED	pm	:=	(a*b)/(c+a*b)	pm	0.125901	-0.00922029	0.261023	0.0678168	0.0888715	FALSE
Size	heart_shape_MinorAxis_LV_ED	te	:=	c+a*b	te	-0.0366365	-0.0577287	-0.0155442	0.000663125	0.00169283	TRUE
Size	heart_shape_MinorAxis_LV_ES	heart_shape_MinorAxis_LV_ES	~	cardio_latent_gvrf	a	-0.211439	-0.231674	-0.191205	0	0	TRUE
Size	heart_shape_MinorAxis_LV_ES	cog_latent_g	~	heart_shape_MinorAxis_LV_ES	b	0.0111655	-0.00709719	0.0294282	0.230805	0.271257	FALSE
Size	heart_shape_MinorAxis_LV_ES	cog_latent_g	~	cardio_latent_gvrf	c	-0.0342757	-0.055719	-0.0128323	0.00173113	0.00347513	TRUE
Size	heart_shape_MinorAxis_LV_ES	de	:=	c	de	-0.0342757	-0.055719	-0.0128323	0.00173113	0.00347513	TRUE
Size	heart_shape_MinorAxis_LV_ES	ie	:=	a*b	ie	-0.00236082	-0.00622907	0.00150743	0.231626	0.272052	FALSE
Size	heart_shape_MinorAxis_LV_ES	pm	:=	(a*b)/(c+a*b)	pm	0.0644391	-0.0474675	0.176346	0.259065	0.301101	FALSE
Size	heart_shape_MinorAxis_LV_ES	te	:=	c+a*b	te	-0.0366365	-0.0577287	-0.0155442	0.000663126	0.00169283	TRUE
Size	heart_shape_MinorAxis_MYO_ED	heart_shape_MinorAxis_MYO_ED	~	cardio_latent_gvrf	a	-0.248184	-0.267937	-0.22843	0	0	TRUE
Size	heart_shape_MinorAxis_MYO_ED	cog_latent_g	~	heart_shape_MinorAxis_MYO_ED	b	0.0324069	0.0138778	0.0509361	0.000608235	0.00169283	TRUE
Size	heart_shape_MinorAxis_MYO_ED	cog_latent_g	~	cardio_latent_gvrf	c	-0.0285936	-0.0501772	-0.00700997	0.00941721	0.0149772	TRUE
Size	heart_shape_MinorAxis_MYO_ED	de	:=	c	de	-0.0285936	-0.0501772	-0.00700997	0.00941721	0.0149772	TRUE
Size	heart_shape_MinorAxis_MYO_ED	ie	:=	a*b	ie	-0.00804288	-0.0126876	-0.0033981	0.000689126	0.0016951	TRUE
Size	heart_shape_MinorAxis_MYO_ED	pm	:=	(a*b)/(c+a*b)	pm	0.219532	0.0407907	0.398273	0.0160732	0.0244919	TRUE
Size	heart_shape_MinorAxis_MYO_ED	te	:=	c+a*b	te	-0.0366365	-0.0577287	-0.0155442	0.000663127	0.00169283	TRUE
Size	heart_shape_MinorAxis_MYO_ES	heart_shape_MinorAxis_MYO_ES	~	cardio_latent_gvrf	a	-0.253225	-0.272751	-0.2337	0	0	TRUE
Size	heart_shape_MinorAxis_MYO_ES	cog_latent_g	~	heart_shape_MinorAxis_MYO_ES	b	0.0182452	-0.000491314	0.0369817	0.0563177	0.0758868	FALSE
Size	heart_shape_MinorAxis_MYO_ES	cog_latent_g	~	cardio_latent_gvrf	c	-0.0320163	-0.053636	-0.0103967	0.00370208	0.00673785	TRUE
Size	heart_shape_MinorAxis_MYO_ES	de	:=	c	de	-0.0320163	-0.053636	-0.0103967	0.00370208	0.00673785	TRUE
Size	heart_shape_MinorAxis_MYO_ES	ie	:=	a*b	ie	-0.00462014	-0.00937861	0.000138323	0.0570418	0.0763924	FALSE
Size	heart_shape_MinorAxis_MYO_ES	pm	:=	(a*b)/(c+a*b)	pm	0.126108	-0.0226533	0.274869	0.0966129	0.123027	FALSE
Size	heart_shape_MinorAxis_MYO_ES	te	:=	c+a*b	te	-0.0366365	-0.0577287	-0.0155442	0.000663126	0.00169283	TRUE
Size	heart_shape_MinorAxis_RV_ED	heart_shape_MinorAxis_RV_ED	~	cardio_latent_gvrf	a	-0.329079	-0.347837	-0.31032	0	0	TRUE
Size	heart_shape_MinorAxis_RV_ED	cog_latent_g	~	heart_shape_MinorAxis_RV_ED	b	0.0647568	0.0457695	0.0837441	2.31699e-11	1.87241e-10	TRUE
Size	heart_shape_MinorAxis_RV_ED	cog_latent_g	~	cardio_latent_gvrf	c	-0.0153264	-0.0373017	0.00664895	0.171642	0.207396	FALSE
Size	heart_shape_MinorAxis_RV_ED	de	:=	c	de	-0.0153264	-0.0373017	0.00664895	0.171642	0.207396	FALSE
Size	heart_shape_MinorAxis_RV_ED	ie	:=	a*b	ie	-0.0213101	-0.0276836	-0.0149365	5.63227e-11	4.43776e-10	TRUE
Size	heart_shape_MinorAxis_RV_ED	pm	:=	(a*b)/(c+a*b)	pm	0.581663	0.205787	0.957539	0.0024212	0.0046435	TRUE
Size	heart_shape_MinorAxis_RV_ED	te	:=	c+a*b	te	-0.0366365	-0.0577287	-0.0155442	0.00066313	0.00169283	TRUE
Size	heart_shape_MinorAxis_RV_ES	heart_shape_MinorAxis_RV_ES	~	cardio_latent_gvrf	a	-0.276098	-0.295362	-0.256834	0	0	TRUE
Size	heart_shape_MinorAxis_RV_ES	cog_latent_g	~	heart_shape_MinorAxis_RV_ES	b	0.0597977	0.0409792	0.0786161	4.72429e-10	3.61685e-09	TRUE
Size	heart_shape_MinorAxis_RV_ES	cog_latent_g	~	cardio_latent_gvrf	c	-0.0201265	-0.0418279	0.00157498	0.0691069	0.0904368	FALSE
Size	heart_shape_MinorAxis_RV_ES	de	:=	c	de	-0.0201265	-0.0418279	0.00157498	0.0691069	0.0904368	FALSE
Size	heart_shape_MinorAxis_RV_ES	ie	:=	a*b	ie	-0.01651	-0.021838	-0.011182	1.25254e-09	9.39901e-09	TRUE
Size	heart_shape_MinorAxis_RV_ES	pm	:=	(a*b)/(c+a*b)	pm	0.450644	0.154531	0.746756	0.00285621	0.00538494	TRUE
Size	heart_shape_MinorAxis_RV_ES	te	:=	c+a*b	te	-0.0366365	-0.0577287	-0.0155442	0.000663127	0.00169283	TRUE
Size	heart_shape_SurfaceArea_LV_ED	heart_shape_SurfaceArea_LV_ED	~	cardio_latent_gvrf	a	-0.274958	-0.294243	-0.255674	0	0	TRUE
Size	heart_shape_SurfaceArea_LV_ED	cog_latent_g	~	heart_shape_SurfaceArea_LV_ED	b	0.0170487	-0.00181012	0.0359076	0.0764209	0.0993892	FALSE
Size	heart_shape_SurfaceArea_LV_ED	cog_latent_g	~	cardio_latent_gvrf	c	-0.0319488	-0.0536699	-0.0102276	0.00394114	0.00705748	TRUE
Size	heart_shape_SurfaceArea_LV_ED	de	:=	c	de	-0.0319488	-0.0536699	-0.0102276	0.00394114	0.00705748	TRUE
Size	heart_shape_SurfaceArea_LV_ED	ie	:=	a*b	ie	-0.00468769	-0.00988401	0.000508629	0.0770412	0.0999211	FALSE
Size	heart_shape_SurfaceArea_LV_ED	pm	:=	(a*b)/(c+a*b)	pm	0.127951	-0.0318488	0.287752	0.11657	0.14637	FALSE
Size	heart_shape_SurfaceArea_LV_ED	te	:=	c+a*b	te	-0.0366365	-0.0577287	-0.0155442	0.000663128	0.00169283	TRUE
Size	heart_shape_SurfaceArea_LV_ES	heart_shape_SurfaceArea_LV_ES	~	cardio_latent_gvrf	a	-0.281412	-0.300634	-0.26219	0	0	TRUE
Size	heart_shape_SurfaceArea_LV_ES	cog_latent_g	~	heart_shape_SurfaceArea_LV_ES	b	0.0214839	0.00260279	0.040365	0.0257376	0.0375506	TRUE
Size	heart_shape_SurfaceArea_LV_ES	cog_latent_g	~	cardio_latent_gvrf	c	-0.0305906	-0.0523421	-0.00883917	0.00584349	0.00992816	TRUE
Size	heart_shape_SurfaceArea_LV_ES	de	:=	c	de	-0.0305906	-0.0523421	-0.00883917	0.00584349	0.00992816	TRUE
Size	heart_shape_SurfaceArea_LV_ES	ie	:=	a*b	ie	-0.00604583	-0.011376	-0.000715613	0.026209	0.0381279	TRUE
Size	heart_shape_SurfaceArea_LV_ES	pm	:=	(a*b)/(c+a*b)	pm	0.165022	-0.00868081	0.338725	0.062601	0.0828981	FALSE
Size	heart_shape_SurfaceArea_LV_ES	te	:=	c+a*b	te	-0.0366365	-0.0577287	-0.0155442	0.000663128	0.00169283	TRUE
Size	heart_shape_SurfaceArea_MYO_ED	heart_shape_SurfaceArea_MYO_ED	~	cardio_latent_gvrf	a	-0.278237	-0.297184	-0.259289	0	0	TRUE
Size	heart_shape_SurfaceArea_MYO_ED	cog_latent_g	~	heart_shape_SurfaceArea_MYO_ED	b	0.0261594	0.00698249	0.0453363	0.00750406	0.0122646	TRUE
Size	heart_shape_SurfaceArea_MYO_ED	cog_latent_g	~	cardio_latent_gvrf	c	-0.029358	-0.051114	-0.00760201	0.00817348	0.0131878	TRUE
Size	heart_shape_SurfaceArea_MYO_ED	de	:=	c	de	-0.029358	-0.051114	-0.00760201	0.00817348	0.0131878	TRUE
Size	heart_shape_SurfaceArea_MYO_ED	ie	:=	a*b	ie	-0.0072785	-0.0126383	-0.0019187	0.0077772	0.0126238	TRUE
Size	heart_shape_SurfaceArea_MYO_ED	pm	:=	(a*b)/(c+a*b)	pm	0.198668	0.0130821	0.384254	0.0358942	0.0504279	FALSE
Size	heart_shape_SurfaceArea_MYO_ED	te	:=	c+a*b	te	-0.0366365	-0.0577287	-0.0155442	0.000663125	0.00169283	TRUE
Size	heart_shape_SurfaceArea_MYO_ES	heart_shape_SurfaceArea_MYO_ES	~	cardio_latent_gvrf	a	-0.259425	-0.278474	-0.240376	0	0	TRUE
Size	heart_shape_SurfaceArea_MYO_ES	cog_latent_g	~	heart_shape_SurfaceArea_MYO_ES	b	0.0148567	-0.00432824	0.0340416	0.129069	0.160361	FALSE
Size	heart_shape_SurfaceArea_MYO_ES	cog_latent_g	~	cardio_latent_gvrf	c	-0.0327823	-0.0544547	-0.0111098	0.00302987	0.00567839	TRUE
Size	heart_shape_SurfaceArea_MYO_ES	de	:=	c	de	-0.0327823	-0.0544547	-0.0111098	0.00302987	0.00567839	TRUE
Size	heart_shape_SurfaceArea_MYO_ES	ie	:=	a*b	ie	-0.0038542	-0.00883962	0.00113123	0.129713	0.16095	FALSE
Size	heart_shape_SurfaceArea_MYO_ES	pm	:=	(a*b)/(c+a*b)	pm	0.105201	-0.0437358	0.254138	0.166232	0.201373	FALSE
Size	heart_shape_SurfaceArea_MYO_ES	te	:=	c+a*b	te	-0.0366365	-0.0577287	-0.0155442	0.000663125	0.00169283	TRUE
Size	heart_shape_SurfaceArea_RV_ED	heart_shape_SurfaceArea_RV_ED	~	cardio_latent_gvrf	a	-0.429346	-0.446347	-0.412345	0	0	TRUE
Size	heart_shape_SurfaceArea_RV_ED	cog_latent_g	~	heart_shape_SurfaceArea_RV_ED	b	0.0613733	0.0412357	0.0815109	2.32378e-09	1.72324e-08	TRUE
Size	heart_shape_SurfaceArea_RV_ED	cog_latent_g	~	cardio_latent_gvrf	c	-0.0102861	-0.0330697	0.0124975	0.37623	0.41756	FALSE
Size	heart_shape_SurfaceArea_RV_ED	de	:=	c	de	-0.0102861	-0.0330697	0.0124975	0.37623	0.41756	FALSE
Size	heart_shape_SurfaceArea_RV_ED	ie	:=	a*b	ie	-0.0263504	-0.0350664	-0.0176343	3.11591e-09	2.29268e-08	TRUE
Size	heart_shape_SurfaceArea_RV_ED	pm	:=	(a*b)/(c+a*b)	pm	0.719239	0.242671	1.19581	0.00309656	0.00578616	TRUE
Size	heart_shape_SurfaceArea_RV_ED	te	:=	c+a*b	te	-0.0366365	-0.0577287	-0.0155442	0.000663129	0.00169283	TRUE
Size	heart_shape_SurfaceArea_RV_ES	heart_shape_SurfaceArea_RV_ES	~	cardio_latent_gvrf	a	-0.400899	-0.418199	-0.383599	0	0	TRUE
Size	heart_shape_SurfaceArea_RV_ES	cog_latent_g	~	heart_shape_SurfaceArea_RV_ES	b	0.0625025	0.0424513	0.0825537	9.99471e-10	7.59036e-09	TRUE
Size	heart_shape_SurfaceArea_RV_ES	cog_latent_g	~	cardio_latent_gvrf	c	-0.0115793	-0.0341373	0.0109787	0.314381	0.359428	FALSE
Size	heart_shape_SurfaceArea_RV_ES	de	:=	c	de	-0.0115793	-0.0341373	0.0109787	0.314381	0.359428	FALSE
Size	heart_shape_SurfaceArea_RV_ES	ie	:=	a*b	ie	-0.0250572	-0.0331753	-0.0169391	1.45234e-09	1.08354e-08	TRUE
Size	heart_shape_SurfaceArea_RV_ES	pm	:=	(a*b)/(c+a*b)	pm	0.683941	0.233204	1.13468	0.00293932	0.0055251	TRUE
Size	heart_shape_SurfaceArea_RV_ES	te	:=	c+a*b	te	-0.0366365	-0.0577287	-0.0155442	0.000663127	0.00169283	TRUE
Size	heart_shape_Volume_LV_ED	heart_shape_Volume_LV_ED	~	cardio_latent_gvrf	a	-0.327678	-0.346338	-0.309017	0	0	TRUE
Size	heart_shape_Volume_LV_ED	cog_latent_g	~	heart_shape_Volume_LV_ED	b	0.0414316	0.0222899	0.0605733	2.21267e-05	0.00011354	TRUE
Size	heart_shape_Volume_LV_ED	cog_latent_g	~	cardio_latent_gvrf	c	-0.0230602	-0.0450599	-0.00106064	0.0399314	0.0554815	FALSE
Size	heart_shape_Volume_LV_ED	de	:=	c	de	-0.0230602	-0.0450599	-0.00106064	0.0399314	0.0554815	FALSE
Size	heart_shape_Volume_LV_ED	ie	:=	a*b	ie	-0.0135762	-0.0198993	-0.00725313	2.57392e-05	0.000131194	TRUE
Size	heart_shape_Volume_LV_ED	pm	:=	(a*b)/(c+a*b)	pm	0.370566	0.0965979	0.644533	0.00802479	0.0129922	TRUE
Size	heart_shape_Volume_LV_ED	te	:=	c+a*b	te	-0.0366365	-0.0577287	-0.0155442	0.00066313	0.00169283	TRUE
Size	heart_shape_Volume_LV_ES	heart_shape_Volume_LV_ES	~	cardio_latent_gvrf	a	-0.312517	-0.331434	-0.2936	0	0	TRUE
Size	heart_shape_Volume_LV_ES	cog_latent_g	~	heart_shape_Volume_LV_ES	b	0.0381077	0.0191262	0.0570891	8.32412e-05	0.000401554	TRUE
Size	heart_shape_Volume_LV_ES	cog_latent_g	~	cardio_latent_gvrf	c	-0.0247272	-0.0466332	-0.00282115	0.0269406	0.0390082	TRUE
Size	heart_shape_Volume_LV_ES	de	:=	c	de	-0.0247272	-0.0466332	-0.00282115	0.0269406	0.0390082	TRUE
Size	heart_shape_Volume_LV_ES	ie	:=	a*b	ie	-0.0119093	-0.0178878	-0.00593086	9.44884e-05	0.00045465	TRUE
Size	heart_shape_Volume_LV_ES	pm	:=	(a*b)/(c+a*b)	pm	0.325067	0.0771342	0.573	0.0101779	0.0160386	TRUE
Size	heart_shape_Volume_LV_ES	te	:=	c+a*b	te	-0.0366365	-0.0577287	-0.0155442	0.000663126	0.00169283	TRUE
Size	heart_shape_Volume_MYO_ED	heart_shape_Volume_MYO_ED	~	cardio_latent_gvrf	a	-0.16883	-0.188381	-0.149278	0	0	TRUE
Size	heart_shape_Volume_MYO_ED	cog_latent_g	~	heart_shape_Volume_MYO_ED	b	0.0145127	-0.00455612	0.0335815	0.135786	0.167934	FALSE
Size	heart_shape_Volume_MYO_ED	cog_latent_g	~	cardio_latent_gvrf	c	-0.0341863	-0.0555228	-0.0128498	0.00168749	0.00340924	TRUE
Size	heart_shape_Volume_MYO_ED	de	:=	c	de	-0.0341863	-0.0555228	-0.0128498	0.00168749	0.00340924	TRUE
Size	heart_shape_Volume_MYO_ED	ie	:=	a*b	ie	-0.00245017	-0.00568224	0.0007819	0.137329	0.169732	FALSE
Size	heart_shape_Volume_MYO_ED	pm	:=	(a*b)/(c+a*b)	pm	0.0668779	-0.0293566	0.163112	0.173175	0.209115	FALSE
Size	heart_shape_Volume_MYO_ED	te	:=	c+a*b	te	-0.0366365	-0.0577287	-0.0155442	0.000663129	0.00169283	TRUE
Size	heart_shape_Volume_MYO_ES	heart_shape_Volume_MYO_ES	~	cardio_latent_gvrf	a	-0.128615	-0.148477	-0.108753	0	0	TRUE
Size	heart_shape_Volume_MYO_ES	cog_latent_g	~	heart_shape_Volume_MYO_ES	b	0.0111637	-0.00772087	0.0300482	0.246603	0.288211	FALSE
Size	heart_shape_Volume_MYO_ES	cog_latent_g	~	cardio_latent_gvrf	c	-0.0352007	-0.0564322	-0.0139691	0.00115608	0.00248708	TRUE
Size	heart_shape_Volume_MYO_ES	de	:=	c	de	-0.0352007	-0.0564322	-0.0139691	0.00115608	0.00248708	TRUE
Size	heart_shape_Volume_MYO_ES	ie	:=	a*b	ie	-0.00143582	-0.00387485	0.00100322	0.248585	0.28999	FALSE
Size	heart_shape_Volume_MYO_ES	pm	:=	(a*b)/(c+a*b)	pm	0.0391909	-0.0310919	0.109474	0.274434	0.317792	FALSE
Size	heart_shape_Volume_MYO_ES	te	:=	c+a*b	te	-0.0366365	-0.0577287	-0.0155442	0.000663125	0.00169283	TRUE
Size	heart_shape_Volume_RV_ED	heart_shape_Volume_RV_ED	~	cardio_latent_gvrf	a	-0.376743	-0.39451	-0.358976	0	0	TRUE
Size	heart_shape_Volume_RV_ED	cog_latent_g	~	heart_shape_Volume_RV_ED	b	0.0593809	0.0396607	0.079101	3.59563e-09	2.62522e-08	TRUE
Size	heart_shape_Volume_RV_ED	cog_latent_g	~	cardio_latent_gvrf	c	-0.0142651	-0.0366138	0.0080835	0.210918	0.249903	FALSE
Size	heart_shape_Volume_RV_ED	de	:=	c	de	-0.0142651	-0.0366138	0.0080835	0.210918	0.249903	FALSE
Size	heart_shape_Volume_RV_ED	ie	:=	a*b	ie	-0.0223713	-0.0298819	-0.0148607	5.2831e-09	3.82772e-08	TRUE
Size	heart_shape_Volume_RV_ED	pm	:=	(a*b)/(c+a*b)	pm	0.61063	0.204697	1.01656	0.00319525	0.00595293	TRUE
Size	heart_shape_Volume_RV_ED	te	:=	c+a*b	te	-0.0366365	-0.0577287	-0.0155442	0.000663126	0.00169283	TRUE
Size	heart_shape_Volume_RV_ES	heart_shape_Volume_RV_ES	~	cardio_latent_gvrf	a	-0.36253	-0.380432	-0.344628	0	0	TRUE
Size	heart_shape_Volume_RV_ES	cog_latent_g	~	heart_shape_Volume_RV_ES	b	0.0558777	0.0361863	0.0755691	2.67122e-08	1.83683e-07	TRUE
Size	heart_shape_Volume_RV_ES	cog_latent_g	~	cardio_latent_gvrf	c	-0.0163791	-0.0386348	0.00587651	0.149177	0.183416	FALSE
Size	heart_shape_Volume_RV_ES	de	:=	c	de	-0.0163791	-0.0386348	0.00587651	0.149177	0.183416	FALSE
Size	heart_shape_Volume_RV_ES	ie	:=	a*b	ie	-0.0202573	-0.0274715	-0.0130432	3.72214e-08	2.52279e-07	TRUE
Size	heart_shape_Volume_RV_ES	pm	:=	(a*b)/(c+a*b)	pm	0.552928	0.179506	0.92635	0.00370636	0.00673916	TRUE
Size	heart_shape_Volume_RV_ES	te	:=	c+a*b	te	-0.0366365	-0.0577287	-0.0155442	0.000663127	0.00169283	TRUE
Size	heart_texture_DependenceNonUniformity_gldm_MYO_ED	heart_texture_DependenceNonUniformity_gldm_MYO_ED	~	cardio_latent_gvrf	a	-0.217144	-0.237463	-0.196824	0	0	TRUE
Size	heart_texture_DependenceNonUniformity_gldm_MYO_ED	cog_latent_g	~	heart_texture_DependenceNonUniformity_gldm_MYO_ED	b	0.00355128	-0.0146119	0.0217145	0.701562	0.729783	FALSE
Size	heart_texture_DependenceNonUniformity_gldm_MYO_ED	cog_latent_g	~	cardio_latent_gvrf	c	-0.0358653	-0.0573236	-0.014407	0.00105334	0.00230007	TRUE
Size	heart_texture_DependenceNonUniformity_gldm_MYO_ED	de	:=	c	de	-0.0358653	-0.0573236	-0.014407	0.00105334	0.00230007	TRUE
Size	heart_texture_DependenceNonUniformity_gldm_MYO_ED	ie	:=	a*b	ie	-0.000771137	-0.00471584	0.00317357	0.701611	0.729783	FALSE
Size	heart_texture_DependenceNonUniformity_gldm_MYO_ED	pm	:=	(a*b)/(c+a*b)	pm	0.0210483	-0.087304	0.129401	0.703397	0.730837	FALSE
Size	heart_texture_DependenceNonUniformity_gldm_MYO_ED	te	:=	c+a*b	te	-0.0366365	-0.0577287	-0.0155442	0.000663125	0.00169283	TRUE
Size	heart_texture_GrayLevelNonUniformity_glszm_MYO_ED	heart_texture_GrayLevelNonUniformity_glszm_MYO_ED	~	cardio_latent_gvrf	a	-0.0131902	-0.0345428	0.00816245	0.225999	0.26627	FALSE
Size	heart_texture_GrayLevelNonUniformity_glszm_MYO_ED	cog_latent_g	~	heart_texture_GrayLevelNonUniformity_glszm_MYO_ED	b	0.0112437	-0.00646655	0.0289539	0.213382	0.252506	FALSE
Size	heart_texture_GrayLevelNonUniformity_glszm_MYO_ED	cog_latent_g	~	cardio_latent_gvrf	c	-0.0364882	-0.0575805	-0.0153959	0.000697401	0.0016951	TRUE
Size	heart_texture_GrayLevelNonUniformity_glszm_MYO_ED	de	:=	c	de	-0.0364882	-0.0575805	-0.0153959	0.000697401	0.0016951	TRUE
Size	heart_texture_GrayLevelNonUniformity_glszm_MYO_ED	ie	:=	a*b	ie	-0.000148306	-0.000483291	0.000186679	0.385546	0.425857	FALSE
Size	heart_texture_GrayLevelNonUniformity_glszm_MYO_ED	pm	:=	(a*b)/(c+a*b)	pm	0.00404804	-0.00537015	0.0134662	0.399556	0.43928	FALSE
Size	heart_texture_GrayLevelNonUniformity_glszm_MYO_ED	te	:=	c+a*b	te	-0.0366365	-0.0577287	-0.0155442	0.000663126	0.00169283	TRUE
Size	heart_texture_GrayLevelNonUniformity_glszm_MYO_ES	heart_texture_GrayLevelNonUniformity_glszm_MYO_ES	~	cardio_latent_gvrf	a	0.0340509	0.0125748	0.055527	0.00188632	0.00372731	TRUE
Size	heart_texture_GrayLevelNonUniformity_glszm_MYO_ES	cog_latent_g	~	heart_texture_GrayLevelNonUniformity_glszm_MYO_ES	b	-0.00853131	-0.0261316	0.00906896	0.342089	0.386203	FALSE
Size	heart_texture_GrayLevelNonUniformity_glszm_MYO_ES	cog_latent_g	~	cardio_latent_gvrf	c	-0.036346	-0.0574462	-0.0152458	0.000735152	0.00174833	TRUE
Size	heart_texture_GrayLevelNonUniformity_glszm_MYO_ES	de	:=	c	de	-0.036346	-0.0574462	-0.0152458	0.000735152	0.00174833	TRUE
Size	heart_texture_GrayLevelNonUniformity_glszm_MYO_ES	ie	:=	a*b	ie	-0.000290499	-0.000917207	0.000336209	0.363611	0.405657	FALSE
Size	heart_texture_GrayLevelNonUniformity_glszm_MYO_ES	pm	:=	(a*b)/(c+a*b)	pm	0.00792922	-0.00976594	0.0256244	0.379801	0.420494	FALSE
Size	heart_texture_GrayLevelNonUniformity_glszm_MYO_ES	te	:=	c+a*b	te	-0.0366365	-0.0577287	-0.0155442	0.000663124	0.00169283	TRUE
Size	heart_texture_RunLengthNonUniformity_glrlm_MYO_ED	heart_texture_RunLengthNonUniformity_glrlm_MYO_ED	~	cardio_latent_gvrf	a	-0.237551	-0.25768	-0.217421	0	0	TRUE
Size	heart_texture_RunLengthNonUniformity_glrlm_MYO_ED	cog_latent_g	~	heart_texture_RunLengthNonUniformity_glrlm_MYO_ED	b	0.0130946	-0.00514734	0.0313365	0.159452	0.194155	FALSE
Size	heart_texture_RunLengthNonUniformity_glrlm_MYO_ED	cog_latent_g	~	cardio_latent_gvrf	c	-0.0335259	-0.0550593	-0.0119924	0.00227697	0.0043981	TRUE
Size	heart_texture_RunLengthNonUniformity_glrlm_MYO_ED	de	:=	c	de	-0.0335259	-0.0550593	-0.0119924	0.00227697	0.0043981	TRUE
Size	heart_texture_RunLengthNonUniformity_glrlm_MYO_ED	ie	:=	a*b	ie	-0.00311062	-0.00745231	0.00123107	0.160252	0.194879	FALSE
Size	heart_texture_RunLengthNonUniformity_glrlm_MYO_ED	pm	:=	(a*b)/(c+a*b)	pm	0.084905	-0.043277	0.213087	0.194206	0.232285	FALSE
Size	heart_texture_RunLengthNonUniformity_glrlm_MYO_ED	te	:=	c+a*b	te	-0.0366365	-0.0577287	-0.0155442	0.000663125	0.00169283	TRUE
Size	heart_texture_RunLengthNonUniformity_glrlm_MYO_ES	heart_texture_RunLengthNonUniformity_glrlm_MYO_ES	~	cardio_latent_gvrf	a	-0.145233	-0.166216	-0.124249	0	0	TRUE
Size	heart_texture_RunLengthNonUniformity_glrlm_MYO_ES	cog_latent_g	~	heart_texture_RunLengthNonUniformity_glrlm_MYO_ES	b	-0.00884247	-0.0266705	0.00898554	0.330992	0.375694	FALSE
Size	heart_texture_RunLengthNonUniformity_glrlm_MYO_ES	cog_latent_g	~	cardio_latent_gvrf	c	-0.0379207	-0.0591695	-0.016672	0.000469157	0.00169283	TRUE
Size	heart_texture_RunLengthNonUniformity_glrlm_MYO_ES	de	:=	c	de	-0.0379207	-0.0591695	-0.016672	0.000469157	0.00169283	TRUE
Size	heart_texture_RunLengthNonUniformity_glrlm_MYO_ES	ie	:=	a*b	ie	0.00128421	-0.00131173	0.00388016	0.332248	0.376894	FALSE
Size	heart_texture_RunLengthNonUniformity_glrlm_MYO_ES	pm	:=	(a*b)/(c+a*b)	pm	-0.0350529	-0.108747	0.0386417	0.351203	0.394608	FALSE
Size	heart_texture_RunLengthNonUniformity_glrlm_MYO_ES	te	:=	c+a*b	te	-0.0366365	-0.0577288	-0.0155443	0.000663117	0.00169283	TRUE
Size	heart_texture_SizeZoneNonUniformity_glszm_MYO_ED	heart_texture_SizeZoneNonUniformity_glszm_MYO_ED	~	cardio_latent_gvrf	a	-0.0131902	-0.0345428	0.00816245	0.225999	0.26627	FALSE
Size	heart_texture_SizeZoneNonUniformity_glszm_MYO_ED	cog_latent_g	~	heart_texture_SizeZoneNonUniformity_glszm_MYO_ED	b	0.0112437	-0.00646655	0.0289539	0.213382	0.252506	FALSE
Size	heart_texture_SizeZoneNonUniformity_glszm_MYO_ED	cog_latent_g	~	cardio_latent_gvrf	c	-0.0364882	-0.0575805	-0.0153959	0.000697401	0.0016951	TRUE
Size	heart_texture_SizeZoneNonUniformity_glszm_MYO_ED	de	:=	c	de	-0.0364882	-0.0575805	-0.0153959	0.000697401	0.0016951	TRUE
Size	heart_texture_SizeZoneNonUniformity_glszm_MYO_ED	ie	:=	a*b	ie	-0.000148306	-0.000483291	0.000186679	0.385546	0.425857	FALSE
Size	heart_texture_SizeZoneNonUniformity_glszm_MYO_ED	pm	:=	(a*b)/(c+a*b)	pm	0.00404804	-0.00537015	0.0134662	0.399556	0.43928	FALSE
Size	heart_texture_SizeZoneNonUniformity_glszm_MYO_ED	te	:=	c+a*b	te	-0.0366365	-0.0577287	-0.0155442	0.000663126	0.00169283	TRUE
Size	heart_texture_SizeZoneNonUniformity_glszm_MYO_ES	heart_texture_SizeZoneNonUniformity_glszm_MYO_ES	~	cardio_latent_gvrf	a	0.0340509	0.0125748	0.055527	0.00188632	0.00372731	TRUE
Size	heart_texture_SizeZoneNonUniformity_glszm_MYO_ES	cog_latent_g	~	heart_texture_SizeZoneNonUniformity_glszm_MYO_ES	b	-0.00853131	-0.0261316	0.00906896	0.342089	0.386203	FALSE
Size	heart_texture_SizeZoneNonUniformity_glszm_MYO_ES	cog_latent_g	~	cardio_latent_gvrf	c	-0.036346	-0.0574462	-0.0152458	0.000735152	0.00174833	TRUE
Size	heart_texture_SizeZoneNonUniformity_glszm_MYO_ES	de	:=	c	de	-0.036346	-0.0574462	-0.0152458	0.000735152	0.00174833	TRUE
Size	heart_texture_SizeZoneNonUniformity_glszm_MYO_ES	ie	:=	a*b	ie	-0.000290499	-0.000917207	0.000336209	0.363611	0.405657	FALSE
Size	heart_texture_SizeZoneNonUniformity_glszm_MYO_ES	pm	:=	(a*b)/(c+a*b)	pm	0.00792922	-0.00976594	0.0256244	0.379801	0.420494	FALSE
Size	heart_texture_SizeZoneNonUniformity_glszm_MYO_ES	te	:=	c+a*b	te	-0.0366365	-0.0577287	-0.0155442	0.000663124	0.00169283	TRUE
Traditional	heart_cmr_LVEDV	heart_cmr_LVEDV	~	cardio_latent_gvrf	a	-0.325224	-0.343923	-0.306526	0	0	TRUE
Traditional	heart_cmr_LVEDV	cog_latent_g	~	heart_cmr_LVEDV	b	0.0433885	0.0242725	0.0625046	8.64257e-06	4.52718e-05	TRUE
Traditional	heart_cmr_LVEDV	cog_latent_g	~	cardio_latent_gvrf	c	-0.0225254	-0.0445082	-0.000542704	0.044606	0.0613454	FALSE
Traditional	heart_cmr_LVEDV	de	:=	c	de	-0.0225254	-0.0445082	-0.000542704	0.044606	0.0613454	FALSE
Traditional	heart_cmr_LVEDV	ie	:=	a*b	ie	-0.014111	-0.0203843	-0.00783769	1.04001e-05	5.40292e-05	TRUE
Traditional	heart_cmr_LVEDV	pm	:=	(a*b)/(c+a*b)	pm	0.385163	0.105511	0.664815	0.0069455	0.0114308	TRUE
Traditional	heart_cmr_LVEDV	te	:=	c+a*b	te	-0.0366365	-0.0577287	-0.0155442	0.00066313	0.00169283	TRUE
Traditional	heart_cmr_LVEF	heart_cmr_LVEF	~	cardio_latent_gvrf	a	0.13672	0.115728	0.157713	0	0	TRUE
Traditional	heart_cmr_LVEF	cog_latent_g	~	heart_cmr_LVEF	b	-0.0160016	-0.0338406	0.00183754	0.0787347	0.101908	FALSE
Traditional	heart_cmr_LVEF	cog_latent_g	~	cardio_latent_gvrf	c	-0.0344487	-0.0556805	-0.013217	0.00147246	0.00303977	TRUE
Traditional	heart_cmr_LVEF	de	:=	c	de	-0.0344487	-0.0556805	-0.013217	0.00147246	0.00303977	TRUE
Traditional	heart_cmr_LVEF	ie	:=	a*b	ie	-0.00218774	-0.00465002	0.000274544	0.0816085	0.105267	FALSE
Traditional	heart_cmr_LVEF	pm	:=	(a*b)/(c+a*b)	pm	0.0597148	-0.01573	0.13516	0.120826	0.151212	FALSE
Traditional	heart_cmr_LVEF	te	:=	c+a*b	te	-0.0366365	-0.0577287	-0.0155442	0.000663124	0.00169283	TRUE
Traditional	heart_cmr_LVESV	heart_cmr_LVESV	~	cardio_latent_gvrf	a	-0.299593	-0.318702	-0.280484	0	0	TRUE
Traditional	heart_cmr_LVESV	cog_latent_g	~	heart_cmr_LVESV	b	0.0399106	0.0210449	0.0587764	3.37866e-05	0.000169921	TRUE
Traditional	heart_cmr_LVESV	cog_latent_g	~	cardio_latent_gvrf	c	-0.0246795	-0.04651	-0.00284908	0.0267081	0.0387308	TRUE
Traditional	heart_cmr_LVESV	de	:=	c	de	-0.0246795	-0.04651	-0.00284908	0.0267081	0.0387308	TRUE
Traditional	heart_cmr_LVESV	ie	:=	a*b	ie	-0.0119569	-0.0176632	-0.00625068	4.00965e-05	0.000199009	TRUE
Traditional	heart_cmr_LVESV	pm	:=	(a*b)/(c+a*b)	pm	0.326367	0.082747	0.569988	0.00864768	0.01387	TRUE
Traditional	heart_cmr_LVESV	te	:=	c+a*b	te	-0.0366365	-0.0577287	-0.0155442	0.000663126	0.00169283	TRUE
Traditional	heart_cmr_LVM	heart_cmr_LVM	~	cardio_latent_gvrf	a	-0.152771	-0.172576	-0.132966	0	0	TRUE
Traditional	heart_cmr_LVM	cog_latent_g	~	heart_cmr_LVM	b	0.0155127	-0.003359	0.0343845	0.107156	0.135449	FALSE
Traditional	heart_cmr_LVM	cog_latent_g	~	cardio_latent_gvrf	c	-0.0342666	-0.0555545	-0.0129786	0.00160555	0.00326813	TRUE
Traditional	heart_cmr_LVM	de	:=	c	de	-0.0342666	-0.0555545	-0.0129786	0.00160555	0.00326813	TRUE
Traditional	heart_cmr_LVM	ie	:=	a*b	ie	-0.00236989	-0.0052695	0.000529712	0.109176	0.137634	FALSE
Traditional	heart_cmr_LVM	pm	:=	(a*b)/(c+a*b)	pm	0.0646867	-0.0227513	0.152125	0.147063	0.181258	FALSE
Traditional	heart_cmr_LVM	te	:=	c+a*b	te	-0.0366365	-0.0577287	-0.0155442	0.000663125	0.00169283	TRUE
Traditional	heart_cmr_LVSV	heart_cmr_LVSV	~	cardio_latent_gvrf	a	-0.235282	-0.25531	-0.215254	0	0	TRUE
Traditional	heart_cmr_LVSV	cog_latent_g	~	heart_cmr_LVSV	b	0.0279241	0.00958733	0.0462608	0.00283832	0.00535654	TRUE
Traditional	heart_cmr_LVSV	cog_latent_g	~	cardio_latent_gvrf	c	-0.0300664	-0.0515927	-0.00854023	0.00618982	0.0104044	TRUE
Traditional	heart_cmr_LVSV	de	:=	c	de	-0.0300664	-0.0515927	-0.00854023	0.00618982	0.0104044	TRUE
Traditional	heart_cmr_LVSV	ie	:=	a*b	ie	-0.00657004	-0.0109218	-0.0022183	0.00308583	0.00577181	TRUE
Traditional	heart_cmr_LVSV	pm	:=	(a*b)/(c+a*b)	pm	0.17933	0.0221388	0.336522	0.0253515	0.0371178	TRUE
Traditional	heart_cmr_LVSV	te	:=	c+a*b	te	-0.0366365	-0.0577287	-0.0155442	0.000663124	0.00169283	TRUE
Traditional	heart_cmr_RVEDV	heart_cmr_RVEDV	~	cardio_latent_gvrf	a	-0.371872	-0.389718	-0.354026	0	0	TRUE
Traditional	heart_cmr_RVEDV	cog_latent_g	~	heart_cmr_RVEDV	b	0.0576047	0.037931	0.0772785	9.53672e-09	6.80526e-08	TRUE
Traditional	heart_cmr_RVEDV	cog_latent_g	~	cardio_latent_gvrf	c	-0.0152149	-0.0375271	0.00709734	0.181381	0.218744	FALSE
Traditional	heart_cmr_RVEDV	de	:=	c	de	-0.0152149	-0.0375271	0.00709734	0.181381	0.218744	FALSE
Traditional	heart_cmr_RVEDV	ie	:=	a*b	ie	-0.0214216	-0.0288158	-0.0140273	1.36173e-08	9.57263e-08	TRUE
Traditional	heart_cmr_RVEDV	pm	:=	(a*b)/(c+a*b)	pm	0.584707	0.19317	0.976243	0.00342317	0.0063215	TRUE
Traditional	heart_cmr_RVEDV	te	:=	c+a*b	te	-0.0366365	-0.0577287	-0.0155442	0.000663124	0.00169283	TRUE
Traditional	heart_cmr_RVEF	heart_cmr_RVEF	~	cardio_latent_gvrf	a	0.152111	0.131334	0.172889	0	0	TRUE
Traditional	heart_cmr_RVEF	cog_latent_g	~	heart_cmr_RVEF	b	-0.0229934	-0.0409719	-0.00501497	0.012187	0.0189676	TRUE
Traditional	heart_cmr_RVEF	cog_latent_g	~	cardio_latent_gvrf	c	-0.0331389	-0.0544049	-0.0118729	0.00225646	0.00437638	TRUE
Traditional	heart_cmr_RVEF	de	:=	c	de	-0.0331389	-0.0544049	-0.0118729	0.00225646	0.00437638	TRUE
Traditional	heart_cmr_RVEF	ie	:=	a*b	ie	-0.00349756	-0.00627435	-0.000720781	0.0135597	0.0209489	TRUE
Traditional	heart_cmr_RVEF	pm	:=	(a*b)/(c+a*b)	pm	0.0954667	0.00197628	0.188957	0.0453498	0.0621874	FALSE
Traditional	heart_cmr_RVEF	te	:=	c+a*b	te	-0.0366365	-0.0577287	-0.0155442	0.000663125	0.00169283	TRUE
Traditional	heart_cmr_RVESV	heart_cmr_RVESV	~	cardio_latent_gvrf	a	-0.351291	-0.369408	-0.333175	0	0	TRUE
Traditional	heart_cmr_RVESV	cog_latent_g	~	heart_cmr_RVESV	b	0.0547061	0.0351666	0.0742457	4.07813e-08	2.73466e-07	TRUE
Traditional	heart_cmr_RVESV	cog_latent_g	~	cardio_latent_gvrf	c	-0.0174187	-0.0395878	0.00475042	0.123565	0.154029	FALSE
Traditional	heart_cmr_RVESV	de	:=	c	de	-0.0174187	-0.0395878	0.00475042	0.123565	0.154029	FALSE
Traditional	heart_cmr_RVESV	ie	:=	a*b	ie	-0.0192178	-0.0261586	-0.012277	5.73731e-08	3.7671e-07	TRUE
Traditional	heart_cmr_RVESV	pm	:=	(a*b)/(c+a*b)	pm	0.524553	0.168925	0.880182	0.0038407	0.00693012	TRUE
Traditional	heart_cmr_RVESV	te	:=	c+a*b	te	-0.0366365	-0.0577287	-0.0155442	0.000663127	0.00169283	TRUE
Traditional	heart_cmr_RVSV	heart_cmr_RVSV	~	cardio_latent_gvrf	a	-0.271975	-0.291597	-0.252353	0	0	TRUE
Traditional	heart_cmr_RVSV	cog_latent_g	~	heart_cmr_RVSV	b	0.0362523	0.0177269	0.0547776	0.000125333	0.000596988	TRUE
Traditional	heart_cmr_RVSV	cog_latent_g	~	cardio_latent_gvrf	c	-0.0267768	-0.0484571	-0.00509644	0.0154908	0.0236616	TRUE
Traditional	heart_cmr_RVSV	de	:=	c	de	-0.0267768	-0.0484571	-0.00509644	0.0154908	0.0236616	TRUE
Traditional	heart_cmr_RVSV	ie	:=	a*b	ie	-0.0098597	-0.0149505	-0.00476885	0.000147073	0.00069703	TRUE
Traditional	heart_cmr_RVSV	pm	:=	(a*b)/(c+a*b)	pm	0.269122	0.0613684	0.476876	0.0111196	0.017479	TRUE
Traditional	heart_cmr_RVSV	te	:=	c+a*b	te	-0.0366365	-0.0577287	-0.0155442	0.000663126	0.00169283	TRUE

### Sheet: supplementary_table24
type	mediator	lhs	op	rhs	label	est.std	ci.lower	ci.upper	pvalue	pvalue_adj	significant
volume	brain_bio.volume_of_peripheral_cortical_grey_matter.0.imaging	brain_bio.volume_of_peripheral_cortical_grey_matter.0.imaging	~	cardio_latent_gvrf	a	-0.0403494	-0.0580392	-0.0226597	7.80074e-06	7.01115e-05	TRUE
volume	brain_bio.volume_of_peripheral_cortical_grey_matter.0.imaging	cog_latent_g	~	cardio_latent_gvrf	c	-0.0292826	-0.0501496	-0.00841555	0.00595213	0.00929389	TRUE
volume	brain_bio.volume_of_peripheral_cortical_grey_matter.0.imaging	cog_latent_g	~	brain_bio.volume_of_peripheral_cortical_grey_matter.0.imaging	b	0.182256	0.161388	0.203125	0	0	TRUE
volume	brain_bio.volume_of_peripheral_cortical_grey_matter.0.imaging	de	:=	c	de	-0.0292826	-0.0501496	-0.00841555	0.00595213	0.00929389	TRUE
volume	brain_bio.volume_of_peripheral_cortical_grey_matter.0.imaging	ie	:=	a*b	ie	-0.00735394	-0.0106869	-0.00402102	1.52827e-05	0.000130212	TRUE
volume	brain_bio.volume_of_peripheral_cortical_grey_matter.0.imaging	te	:=	c+a*b	te	-0.0366365	-0.0577287	-0.0155443	0.000663119	0.00166853	TRUE
volume	brain_bio.volume_of_peripheral_cortical_grey_matter.0.imaging	pm	:=	(a*b)/(c+a*b)	pm	0.200727	0.0645066	0.336948	0.00387583	0.00625737	TRUE
volume	brain_bio.volume_of_ventricular_cerebrospinal_fluid.0.imaging	brain_bio.volume_of_ventricular_cerebrospinal_fluid.0.imaging	~	cardio_latent_gvrf	a	0.0523542	0.0337999	0.0709085	3.19537e-08	4.80609e-07	TRUE
volume	brain_bio.volume_of_ventricular_cerebrospinal_fluid.0.imaging	cog_latent_g	~	cardio_latent_gvrf	c	-0.0367426	-0.0578616	-0.0156235	0.000649831	0.00166853	TRUE
volume	brain_bio.volume_of_ventricular_cerebrospinal_fluid.0.imaging	cog_latent_g	~	brain_bio.volume_of_ventricular_cerebrospinal_fluid.0.imaging	b	0.0020265	-0.0183325	0.0223855	0.845321	0.869256	FALSE
volume	brain_bio.volume_of_ventricular_cerebrospinal_fluid.0.imaging	de	:=	c	de	-0.0367426	-0.0578616	-0.0156235	0.000649831	0.00166853	TRUE
volume	brain_bio.volume_of_ventricular_cerebrospinal_fluid.0.imaging	ie	:=	a*b	ie	0.000106096	-0.000960446	0.00117264	0.845416	0.869256	FALSE
volume	brain_bio.volume_of_ventricular_cerebrospinal_fluid.0.imaging	te	:=	c+a*b	te	-0.0366365	-0.0577287	-0.0155442	0.000663124	0.00166853	TRUE
volume	brain_bio.volume_of_ventricular_cerebrospinal_fluid.0.imaging	pm	:=	(a*b)/(c+a*b)	pm	-0.0028959	-0.0320553	0.0262635	0.845667	0.869256	FALSE
volume	brain_bio.volume_of_grey_matter.0.imaging	brain_bio.volume_of_grey_matter.0.imaging	~	cardio_latent_gvrf	a	-0.0652202	-0.0827613	-0.0476791	3.15969e-13	1.08311e-11	TRUE
volume	brain_bio.volume_of_grey_matter.0.imaging	cog_latent_g	~	cardio_latent_gvrf	c	-0.0240219	-0.0448931	-0.00315079	0.0240801	0.0340635	TRUE
volume	brain_bio.volume_of_grey_matter.0.imaging	cog_latent_g	~	brain_bio.volume_of_grey_matter.0.imaging	b	0.193415	0.172451	0.214379	0	0	TRUE
volume	brain_bio.volume_of_grey_matter.0.imaging	de	:=	c	de	-0.0240219	-0.0448931	-0.00315079	0.0240801	0.0340635	TRUE
volume	brain_bio.volume_of_grey_matter.0.imaging	ie	:=	a*b	ie	-0.0126146	-0.0162748	-0.00895433	1.43037e-11	3.83338e-10	TRUE
volume	brain_bio.volume_of_grey_matter.0.imaging	te	:=	c+a*b	te	-0.0366365	-0.0577287	-0.0155443	0.000663121	0.00166853	TRUE
volume	brain_bio.volume_of_grey_matter.0.imaging	pm	:=	(a*b)/(c+a*b)	pm	0.344317	0.135848	0.552786	0.00120723	0.00227551	TRUE
volume	brain_bio.volume_of_white_matter.0.imaging	brain_bio.volume_of_white_matter.0.imaging	~	cardio_latent_gvrf	a	0.00902925	-0.00823447	0.026293	0.305317	0.346937	FALSE
volume	brain_bio.volume_of_white_matter.0.imaging	cog_latent_g	~	cardio_latent_gvrf	c	-0.0382282	-0.0590998	-0.0173567	0.000330857	0.00166853	TRUE
volume	brain_bio.volume_of_white_matter.0.imaging	cog_latent_g	~	brain_bio.volume_of_white_matter.0.imaging	b	0.176289	0.154835	0.197744	0	0	TRUE
volume	brain_bio.volume_of_white_matter.0.imaging	de	:=	c	de	-0.0382282	-0.0590998	-0.0173567	0.000330857	0.00166853	TRUE
volume	brain_bio.volume_of_white_matter.0.imaging	ie	:=	a*b	ie	0.00159176	-0.00145799	0.00464151	0.306323	0.347591	FALSE
volume	brain_bio.volume_of_white_matter.0.imaging	te	:=	c+a*b	te	-0.0366365	-0.0577287	-0.0155442	0.000663124	0.00166853	TRUE
volume	brain_bio.volume_of_white_matter.0.imaging	pm	:=	(a*b)/(c+a*b)	pm	-0.0434474	-0.133758	0.046863	0.345723	0.389459	FALSE
volume	brain_bio.volume_of_brain._grey.white_matter.0.imaging	brain_bio.volume_of_brain._grey.white_matter.0.imaging	~	cardio_latent_gvrf	a	-0.0273417	-0.0445084	-0.0101749	0.00179837	0.00310398	TRUE
volume	brain_bio.volume_of_brain._grey.white_matter.0.imaging	cog_latent_g	~	cardio_latent_gvrf	c	-0.03118	-0.0520049	-0.0103552	0.00334027	0.00542242	TRUE
volume	brain_bio.volume_of_brain._grey.white_matter.0.imaging	cog_latent_g	~	brain_bio.volume_of_brain._grey.white_matter.0.imaging	b	0.199565	0.178121	0.221009	0	0	TRUE
volume	brain_bio.volume_of_brain._grey.white_matter.0.imaging	de	:=	c	de	-0.03118	-0.0520049	-0.0103552	0.00334027	0.00542242	TRUE
volume	brain_bio.volume_of_brain._grey.white_matter.0.imaging	ie	:=	a*b	ie	-0.00545644	-0.00893227	-0.0019806	0.00209241	0.00355291	TRUE
volume	brain_bio.volume_of_brain._grey.white_matter.0.imaging	te	:=	c+a*b	te	-0.0366365	-0.0577287	-0.0155442	0.000663124	0.00166853	TRUE
volume	brain_bio.volume_of_brain._grey.white_matter.0.imaging	pm	:=	(a*b)/(c+a*b)	pm	0.148935	0.0315932	0.266276	0.0128584	0.0190677	TRUE
volume	brain_bio.volume_of_thalamus_.left..0.imaging	brain_bio.volume_of_thalamus_.left..0.imaging	~	cardio_latent_gvrf	a	-0.0780736	-0.0963443	-0.0598029	0	0	TRUE
volume	brain_bio.volume_of_thalamus_.left..0.imaging	cog_latent_g	~	cardio_latent_gvrf	c	-0.0234324	-0.0443654	-0.00249941	0.0282365	0.0394508	TRUE
volume	brain_bio.volume_of_thalamus_.left..0.imaging	cog_latent_g	~	brain_bio.volume_of_thalamus_.left..0.imaging	b	0.169123	0.148921	0.189326	0	0	TRUE
volume	brain_bio.volume_of_thalamus_.left..0.imaging	de	:=	c	de	-0.0234324	-0.0443654	-0.00249941	0.0282365	0.0394508	TRUE
volume	brain_bio.volume_of_thalamus_.left..0.imaging	ie	:=	a*b	ie	-0.0132041	-0.0166769	-0.00973117	9.19265e-14	3.56578e-12	TRUE
volume	brain_bio.volume_of_thalamus_.left..0.imaging	te	:=	c+a*b	te	-0.0366365	-0.0577287	-0.0155442	0.000663128	0.00166853	TRUE
volume	brain_bio.volume_of_thalamus_.left..0.imaging	pm	:=	(a*b)/(c+a*b)	pm	0.360407	0.143605	0.57721	0.00112124	0.00214944	TRUE
volume	brain_bio.volume_of_thalamus_.right..0.imaging	brain_bio.volume_of_thalamus_.right..0.imaging	~	cardio_latent_gvrf	a	-0.0731256	-0.0911693	-0.0550819	1.9984e-15	1.13294e-13	TRUE
volume	brain_bio.volume_of_thalamus_.right..0.imaging	cog_latent_g	~	cardio_latent_gvrf	c	-0.0238596	-0.044777	-0.00294213	0.0253753	0.035782	TRUE
volume	brain_bio.volume_of_thalamus_.right..0.imaging	cog_latent_g	~	brain_bio.volume_of_thalamus_.right..0.imaging	b	0.174725	0.15428	0.19517	0	0	TRUE
volume	brain_bio.volume_of_thalamus_.right..0.imaging	de	:=	c	de	-0.0238596	-0.044777	-0.00294213	0.0253753	0.035782	TRUE
volume	brain_bio.volume_of_thalamus_.right..0.imaging	ie	:=	a*b	ie	-0.0127769	-0.0162692	-0.00928456	7.46292e-13	2.39138e-11	TRUE
volume	brain_bio.volume_of_thalamus_.right..0.imaging	te	:=	c+a*b	te	-0.0366365	-0.0577287	-0.0155442	0.000663128	0.00166853	TRUE
volume	brain_bio.volume_of_thalamus_.right..0.imaging	pm	:=	(a*b)/(c+a*b)	pm	0.348748	0.138219	0.559277	0.00116734	0.00220881	TRUE
volume	brain_bio.volume_of_caudate_.left..0.imaging	brain_bio.volume_of_caudate_.left..0.imaging	~	cardio_latent_gvrf	a	-0.0360325	-0.0561424	-0.0159227	0.000445024	0.00166853	TRUE
volume	brain_bio.volume_of_caudate_.left..0.imaging	cog_latent_g	~	cardio_latent_gvrf	c	-0.0335641	-0.0545997	-0.0125285	0.00176427	0.0030487	TRUE
volume	brain_bio.volume_of_caudate_.left..0.imaging	cog_latent_g	~	brain_bio.volume_of_caudate_.left..0.imaging	b	0.085266	0.0665897	0.103942	0	0	TRUE
volume	brain_bio.volume_of_caudate_.left..0.imaging	de	:=	c	de	-0.0335641	-0.0545997	-0.0125285	0.00176427	0.0030487	TRUE
volume	brain_bio.volume_of_caudate_.left..0.imaging	ie	:=	a*b	ie	-0.00307235	-0.00491488	-0.00122982	0.00108245	0.00211371	TRUE
volume	brain_bio.volume_of_caudate_.left..0.imaging	te	:=	c+a*b	te	-0.0366365	-0.0577287	-0.0155442	0.000663128	0.00166853	TRUE
volume	brain_bio.volume_of_caudate_.left..0.imaging	pm	:=	(a*b)/(c+a*b)	pm	0.0838604	0.0167849	0.150936	0.0142688	0.0209068	TRUE
volume	brain_bio.volume_of_caudate_.right..0.imaging	brain_bio.volume_of_caudate_.right..0.imaging	~	cardio_latent_gvrf	a	-0.0453046	-0.0654885	-0.0251207	1.0859e-05	9.58455e-05	TRUE
volume	brain_bio.volume_of_caudate_.right..0.imaging	cog_latent_g	~	cardio_latent_gvrf	c	-0.0323935	-0.0534209	-0.011366	0.00253288	0.00420909	TRUE
volume	brain_bio.volume_of_caudate_.right..0.imaging	cog_latent_g	~	brain_bio.volume_of_caudate_.right..0.imaging	b	0.093655	0.0750801	0.11223	0	0	TRUE
volume	brain_bio.volume_of_caudate_.right..0.imaging	de	:=	c	de	-0.0323935	-0.0534209	-0.011366	0.00253288	0.00420909	TRUE
volume	brain_bio.volume_of_caudate_.right..0.imaging	ie	:=	a*b	ie	-0.004243	-0.0063131	-0.00217291	5.88744e-05	0.00044503	TRUE
volume	brain_bio.volume_of_caudate_.right..0.imaging	te	:=	c+a*b	te	-0.0366365	-0.0577287	-0.0155442	0.000663125	0.00166853	TRUE
volume	brain_bio.volume_of_caudate_.right..0.imaging	pm	:=	(a*b)/(c+a*b)	pm	0.115814	0.0319496	0.199678	0.00679662	0.0105323	TRUE
volume	brain_bio.volume_of_putamen_.left..0.imaging	brain_bio.volume_of_putamen_.left..0.imaging	~	cardio_latent_gvrf	a	-0.0492777	-0.0678494	-0.030706	1.98728e-07	2.6154e-06	TRUE
volume	brain_bio.volume_of_putamen_.left..0.imaging	cog_latent_g	~	cardio_latent_gvrf	c	-0.0307038	-0.0517051	-0.00970246	0.00416411	0.00670076	TRUE
volume	brain_bio.volume_of_putamen_.left..0.imaging	cog_latent_g	~	brain_bio.volume_of_putamen_.left..0.imaging	b	0.120393	0.100276	0.140511	0	0	TRUE
volume	brain_bio.volume_of_putamen_.left..0.imaging	de	:=	c	de	-0.0307038	-0.0517051	-0.00970246	0.00416411	0.00670076	TRUE
volume	brain_bio.volume_of_putamen_.left..0.imaging	ie	:=	a*b	ie	-0.00593271	-0.00837958	-0.00348585	2.01246e-06	2.18115e-05	TRUE
volume	brain_bio.volume_of_putamen_.left..0.imaging	te	:=	c+a*b	te	-0.0366365	-0.0577287	-0.0155442	0.000663126	0.00166853	TRUE
volume	brain_bio.volume_of_putamen_.left..0.imaging	pm	:=	(a*b)/(c+a*b)	pm	0.161935	0.0525364	0.271333	0.00371737	0.00601471	TRUE
volume	brain_bio.volume_of_pallidum_.left..0.imaging	brain_bio.volume_of_pallidum_.left..0.imaging	~	cardio_latent_gvrf	a	-0.0501174	-0.0703335	-0.0299013	1.18036e-06	1.36996e-05	TRUE
volume	brain_bio.volume_of_pallidum_.left..0.imaging	cog_latent_g	~	cardio_latent_gvrf	c	-0.031777	-0.0528021	-0.0107518	0.00305403	0.00497419	TRUE
volume	brain_bio.volume_of_pallidum_.left..0.imaging	cog_latent_g	~	brain_bio.volume_of_pallidum_.left..0.imaging	b	0.0969628	0.0784328	0.115493	0	0	TRUE
volume	brain_bio.volume_of_pallidum_.left..0.imaging	de	:=	c	de	-0.031777	-0.0528021	-0.0107518	0.00305403	0.00497419	TRUE
volume	brain_bio.volume_of_pallidum_.left..0.imaging	ie	:=	a*b	ie	-0.00485952	-0.00702977	-0.00268928	1.14044e-05	0.00010006	TRUE
volume	brain_bio.volume_of_pallidum_.left..0.imaging	te	:=	c+a*b	te	-0.0366365	-0.0577287	-0.0155442	0.000663123	0.00166853	TRUE
volume	brain_bio.volume_of_pallidum_.left..0.imaging	pm	:=	(a*b)/(c+a*b)	pm	0.132642	0.0399278	0.225356	0.00504676	0.00799557	TRUE
volume	brain_bio.volume_of_pallidum_.right..0.imaging	brain_bio.volume_of_pallidum_.right..0.imaging	~	cardio_latent_gvrf	a	-0.0762202	-0.0961951	-0.0562453	7.50511e-14	3.07292e-12	TRUE
volume	brain_bio.volume_of_pallidum_.right..0.imaging	cog_latent_g	~	cardio_latent_gvrf	c	-0.0293143	-0.0503728	-0.00825589	0.00636498	0.00990706	TRUE
volume	brain_bio.volume_of_pallidum_.right..0.imaging	cog_latent_g	~	brain_bio.volume_of_pallidum_.right..0.imaging	b	0.0960655	0.0773366	0.114794	0	0	TRUE
volume	brain_bio.volume_of_pallidum_.right..0.imaging	de	:=	c	de	-0.0293143	-0.0503728	-0.00825589	0.00636498	0.00990706	TRUE
volume	brain_bio.volume_of_pallidum_.right..0.imaging	ie	:=	a*b	ie	-0.00732214	-0.00971625	-0.00492802	2.04329e-09	3.62869e-08	TRUE
volume	brain_bio.volume_of_pallidum_.right..0.imaging	te	:=	c+a*b	te	-0.0366365	-0.0577287	-0.0155442	0.000663126	0.00166853	TRUE
volume	brain_bio.volume_of_pallidum_.right..0.imaging	pm	:=	(a*b)/(c+a*b)	pm	0.199859	0.0716247	0.328094	0.00225293	0.00378225	TRUE
volume	brain_bio.volume_of_hippocampus_.left..0.imaging	brain_bio.volume_of_hippocampus_.left..0.imaging	~	cardio_latent_gvrf	a	-0.0401008	-0.0604978	-0.0197038	0.000116531	0.000833816	TRUE
volume	brain_bio.volume_of_hippocampus_.left..0.imaging	cog_latent_g	~	cardio_latent_gvrf	c	-0.0325187	-0.0535227	-0.0115146	0.00240992	0.00402291	TRUE
volume	brain_bio.volume_of_hippocampus_.left..0.imaging	cog_latent_g	~	brain_bio.volume_of_hippocampus_.left..0.imaging	b	0.102687	0.0843348	0.121039	0	0	TRUE
volume	brain_bio.volume_of_hippocampus_.left..0.imaging	de	:=	c	de	-0.0325187	-0.0535227	-0.0115146	0.00240992	0.00402291	TRUE
volume	brain_bio.volume_of_hippocampus_.left..0.imaging	ie	:=	a*b	ie	-0.00411782	-0.00633866	-0.00189698	0.000278937	0.00166853	TRUE
volume	brain_bio.volume_of_hippocampus_.left..0.imaging	te	:=	c+a*b	te	-0.0366365	-0.0577287	-0.0155442	0.000663125	0.00166853	TRUE
volume	brain_bio.volume_of_hippocampus_.left..0.imaging	pm	:=	(a*b)/(c+a*b)	pm	0.112397	0.0279098	0.196884	0.0091225	0.0138197	TRUE
volume	brain_bio.volume_of_hippocampus_.right..0.imaging	brain_bio.volume_of_hippocampus_.right..0.imaging	~	cardio_latent_gvrf	a	-0.0249848	-0.0452904	-0.00467927	0.0158816	0.023132	TRUE
volume	brain_bio.volume_of_hippocampus_.right..0.imaging	cog_latent_g	~	cardio_latent_gvrf	c	-0.0338065	-0.0547803	-0.0128326	0.00158233	0.00276796	TRUE
volume	brain_bio.volume_of_hippocampus_.right..0.imaging	cog_latent_g	~	brain_bio.volume_of_hippocampus_.right..0.imaging	b	0.113269	0.0948619	0.131676	0	0	TRUE
volume	brain_bio.volume_of_hippocampus_.right..0.imaging	de	:=	c	de	-0.0338065	-0.0547803	-0.0128326	0.00158233	0.00276796	TRUE
volume	brain_bio.volume_of_hippocampus_.right..0.imaging	ie	:=	a*b	ie	-0.00283001	-0.00517581	-0.000484204	0.0180532	0.0260886	TRUE
volume	brain_bio.volume_of_hippocampus_.right..0.imaging	te	:=	c+a*b	te	-0.0366365	-0.0577287	-0.0155442	0.000663127	0.00166853	TRUE
volume	brain_bio.volume_of_hippocampus_.right..0.imaging	pm	:=	(a*b)/(c+a*b)	pm	0.0772457	0.00325791	0.151233	0.0407301	0.0550285	FALSE
volume	brain_bio.volume_of_amygdala_.left..0.imaging	brain_bio.volume_of_amygdala_.left..0.imaging	~	cardio_latent_gvrf	a	-0.011927	-0.0326144	0.00876046	0.258484	0.299324	FALSE
volume	brain_bio.volume_of_amygdala_.left..0.imaging	cog_latent_g	~	cardio_latent_gvrf	c	-0.0357933	-0.0568366	-0.0147499	0.000856797	0.00183564	TRUE
volume	brain_bio.volume_of_amygdala_.left..0.imaging	cog_latent_g	~	brain_bio.volume_of_amygdala_.left..0.imaging	b	0.0706981	0.0525005	0.0888958	2.64233e-14	1.1128e-12	TRUE
volume	brain_bio.volume_of_amygdala_.left..0.imaging	de	:=	c	de	-0.0357933	-0.0568366	-0.0147499	0.000856797	0.00183564	TRUE
volume	brain_bio.volume_of_amygdala_.left..0.imaging	ie	:=	a*b	ie	-0.000843215	-0.00232183	0.000635401	0.263689	0.304122	FALSE
volume	brain_bio.volume_of_amygdala_.left..0.imaging	te	:=	c+a*b	te	-0.0366365	-0.0577287	-0.0155442	0.000663124	0.00166853	TRUE
volume	brain_bio.volume_of_amygdala_.left..0.imaging	pm	:=	(a*b)/(c+a*b)	pm	0.0230157	-0.018597	0.0646284	0.278345	0.319285	FALSE
volume	brain_bio.volume_of_amygdala_.right..0.imaging	brain_bio.volume_of_amygdala_.right..0.imaging	~	cardio_latent_gvrf	a	-0.00874587	-0.0296086	0.0121168	0.411283	0.455471	FALSE
volume	brain_bio.volume_of_amygdala_.right..0.imaging	cog_latent_g	~	cardio_latent_gvrf	c	-0.0360946	-0.0571483	-0.0150409	0.000778927	0.00177367	TRUE
volume	brain_bio.volume_of_amygdala_.right..0.imaging	cog_latent_g	~	brain_bio.volume_of_amygdala_.right..0.imaging	b	0.0619572	0.0438935	0.080021	1.78615e-11	4.54899e-10	TRUE
volume	brain_bio.volume_of_amygdala_.right..0.imaging	de	:=	c	de	-0.0360946	-0.0571483	-0.0150409	0.000778927	0.00177367	TRUE
volume	brain_bio.volume_of_amygdala_.right..0.imaging	ie	:=	a*b	ie	-0.00054187	-0.0018441	0.00076036	0.414752	0.458968	FALSE
volume	brain_bio.volume_of_amygdala_.right..0.imaging	te	:=	c+a*b	te	-0.0366365	-0.0577287	-0.0155442	0.000663128	0.00166853	TRUE
volume	brain_bio.volume_of_amygdala_.right..0.imaging	pm	:=	(a*b)/(c+a*b)	pm	0.0147904	-0.0212559	0.0508367	0.421277	0.465838	FALSE
volume	brain_bio.volume_of_accumbens_.left..0.imaging	brain_bio.volume_of_accumbens_.left..0.imaging	~	cardio_latent_gvrf	a	-0.066172	-0.0861115	-0.0462324	7.80116e-11	1.76906e-09	TRUE
volume	brain_bio.volume_of_accumbens_.left..0.imaging	cog_latent_g	~	cardio_latent_gvrf	c	-0.0305132	-0.0515658	-0.00946056	0.00450108	0.00720369	TRUE
volume	brain_bio.volume_of_accumbens_.left..0.imaging	cog_latent_g	~	brain_bio.volume_of_accumbens_.left..0.imaging	b	0.0925362	0.0737492	0.111323	0	0	TRUE
volume	brain_bio.volume_of_accumbens_.left..0.imaging	de	:=	c	de	-0.0305132	-0.0515658	-0.00946056	0.00450108	0.00720369	TRUE
volume	brain_bio.volume_of_accumbens_.left..0.imaging	ie	:=	a*b	ie	-0.0061233	-0.00834998	-0.00389663	7.05153e-08	9.80562e-07	TRUE
volume	brain_bio.volume_of_accumbens_.left..0.imaging	te	:=	c+a*b	te	-0.0366365	-0.0577287	-0.0155442	0.000663126	0.00166853	TRUE
volume	brain_bio.volume_of_accumbens_.left..0.imaging	pm	:=	(a*b)/(c+a*b)	pm	0.167137	0.0570119	0.277262	0.00293331	0.00479878	TRUE
volume	brain_bio.volume_of_accumbens_.right..0.imaging	brain_bio.volume_of_accumbens_.right..0.imaging	~	cardio_latent_gvrf	a	-0.0665096	-0.086281	-0.0467381	4.30578e-11	1.02366e-09	TRUE
volume	brain_bio.volume_of_accumbens_.right..0.imaging	cog_latent_g	~	cardio_latent_gvrf	c	-0.0299611	-0.0510024	-0.0089199	0.00525711	0.00829411	TRUE
volume	brain_bio.volume_of_accumbens_.right..0.imaging	cog_latent_g	~	brain_bio.volume_of_accumbens_.right..0.imaging	b	0.100367	0.0814428	0.119291	0	0	TRUE
volume	brain_bio.volume_of_accumbens_.right..0.imaging	de	:=	c	de	-0.0299611	-0.0510024	-0.0089199	0.00525711	0.00829411	TRUE
volume	brain_bio.volume_of_accumbens_.right..0.imaging	ie	:=	a*b	ie	-0.00667535	-0.0090272	-0.0043235	2.65101e-08	4.02844e-07	TRUE
volume	brain_bio.volume_of_accumbens_.right..0.imaging	te	:=	c+a*b	te	-0.0366365	-0.0577287	-0.0155442	0.000663125	0.00166853	TRUE
volume	brain_bio.volume_of_accumbens_.right..0.imaging	pm	:=	(a*b)/(c+a*b)	pm	0.182205	0.0635376	0.300872	0.00261782	0.00432586	TRUE
volume	brain_bio.volume_of_brain_stem_._4th_ventricle.0.imaging	brain_bio.volume_of_brain_stem_._4th_ventricle.0.imaging	~	cardio_latent_gvrf	a	-0.0612201	-0.0802335	-0.0422067	2.77651e-10	5.68413e-09	TRUE
volume	brain_bio.volume_of_brain_stem_._4th_ventricle.0.imaging	cog_latent_g	~	cardio_latent_gvrf	c	-0.0287869	-0.0497778	-0.00779602	0.0071904	0.0110864	TRUE
volume	brain_bio.volume_of_brain_stem_._4th_ventricle.0.imaging	cog_latent_g	~	brain_bio.volume_of_brain_stem_._4th_ventricle.0.imaging	b	0.128219	0.108621	0.147817	0	0	TRUE
volume	brain_bio.volume_of_brain_stem_._4th_ventricle.0.imaging	de	:=	c	de	-0.0287869	-0.0497778	-0.00779602	0.0071904	0.0110864	TRUE
volume	brain_bio.volume_of_brain_stem_._4th_ventricle.0.imaging	ie	:=	a*b	ie	-0.00784957	-0.0105686	-0.00513059	1.52853e-08	2.44897e-07	TRUE
volume	brain_bio.volume_of_brain_stem_._4th_ventricle.0.imaging	te	:=	c+a*b	te	-0.0366365	-0.0577287	-0.0155442	0.000663124	0.00166853	TRUE
volume	brain_bio.volume_of_brain_stem_._4th_ventricle.0.imaging	pm	:=	(a*b)/(c+a*b)	pm	0.214256	0.0769155	0.351596	0.00223105	0.00375363	TRUE
fa	brain_bio.weighted.mean_fa_in_tract_acoustic_radiation_.left..0.imaging	brain_bio.weighted.mean_fa_in_tract_acoustic_radiation_.left..0.imaging	~	cardio_latent_gvrf	a	0.00390817	-0.0175437	0.02536	0.721037	0.759225	FALSE
fa	brain_bio.weighted.mean_fa_in_tract_acoustic_radiation_.left..0.imaging	cog_latent_g	~	cardio_latent_gvrf	c	-0.0366963	-0.057786	-0.0156065	0.000648802	0.00166853	TRUE
fa	brain_bio.weighted.mean_fa_in_tract_acoustic_radiation_.left..0.imaging	cog_latent_g	~	brain_bio.weighted.mean_fa_in_tract_acoustic_radiation_.left..0.imaging	b	0.0153029	-0.00232491	0.0329307	0.0888553	0.113593	FALSE
fa	brain_bio.weighted.mean_fa_in_tract_acoustic_radiation_.left..0.imaging	de	:=	c	de	-0.0366963	-0.057786	-0.0156065	0.000648802	0.00166853	TRUE
fa	brain_bio.weighted.mean_fa_in_tract_acoustic_radiation_.left..0.imaging	ie	:=	a*b	ie	5.98064e-05	-0.000275623	0.000395236	0.726745	0.763523	FALSE
fa	brain_bio.weighted.mean_fa_in_tract_acoustic_radiation_.left..0.imaging	te	:=	c+a*b	te	-0.0366365	-0.0577287	-0.0155442	0.000663125	0.00166853	TRUE
fa	brain_bio.weighted.mean_fa_in_tract_acoustic_radiation_.left..0.imaging	pm	:=	(a*b)/(c+a*b)	pm	-0.00163243	-0.0108505	0.00758564	0.728524	0.764846	FALSE
fa	brain_bio.weighted.mean_fa_in_tract_acoustic_radiation_.right..0.imaging	brain_bio.weighted.mean_fa_in_tract_acoustic_radiation_.right..0.imaging	~	cardio_latent_gvrf	a	0.0697731	0.0488836	0.0906625	5.89009e-11	1.37809e-09	TRUE
fa	brain_bio.weighted.mean_fa_in_tract_acoustic_radiation_.right..0.imaging	cog_latent_g	~	cardio_latent_gvrf	c	-0.0383351	-0.0594574	-0.0172128	0.00037489	0.00166853	TRUE
fa	brain_bio.weighted.mean_fa_in_tract_acoustic_radiation_.right..0.imaging	cog_latent_g	~	brain_bio.weighted.mean_fa_in_tract_acoustic_radiation_.right..0.imaging	b	0.024345	0.00629334	0.0423966	0.00821103	0.0125032	TRUE
fa	brain_bio.weighted.mean_fa_in_tract_acoustic_radiation_.right..0.imaging	de	:=	c	de	-0.0383351	-0.0594574	-0.0172128	0.00037489	0.00166853	TRUE
fa	brain_bio.weighted.mean_fa_in_tract_acoustic_radiation_.right..0.imaging	ie	:=	a*b	ie	0.00169862	0.000339998	0.00305725	0.0142679	0.0209068	TRUE
fa	brain_bio.weighted.mean_fa_in_tract_acoustic_radiation_.right..0.imaging	te	:=	c+a*b	te	-0.0366365	-0.0577287	-0.0155442	0.000663125	0.00166853	TRUE
fa	brain_bio.weighted.mean_fa_in_tract_acoustic_radiation_.right..0.imaging	pm	:=	(a*b)/(c+a*b)	pm	-0.0463643	-0.0922731	-0.000455413	0.0477702	0.063838	FALSE
fa	brain_bio.weighted.mean_fa_in_tract_anterior_thalamic_radiation_.left..0.imaging	brain_bio.weighted.mean_fa_in_tract_anterior_thalamic_radiation_.left..0.imaging	~	cardio_latent_gvrf	a	-0.0532521	-0.0738966	-0.0326077	4.28818e-07	5.31157e-06	TRUE
fa	brain_bio.weighted.mean_fa_in_tract_anterior_thalamic_radiation_.left..0.imaging	cog_latent_g	~	cardio_latent_gvrf	c	-0.0343118	-0.055409	-0.0132145	0.00143451	0.00258809	TRUE
fa	brain_bio.weighted.mean_fa_in_tract_anterior_thalamic_radiation_.left..0.imaging	cog_latent_g	~	brain_bio.weighted.mean_fa_in_tract_anterior_thalamic_radiation_.left..0.imaging	b	0.0436551	0.025392	0.0619181	2.79963e-06	2.9267e-05	TRUE
fa	brain_bio.weighted.mean_fa_in_tract_anterior_thalamic_radiation_.left..0.imaging	de	:=	c	de	-0.0343118	-0.055409	-0.0132145	0.00143451	0.00258809	TRUE
fa	brain_bio.weighted.mean_fa_in_tract_anterior_thalamic_radiation_.left..0.imaging	ie	:=	a*b	ie	-0.00232473	-0.00365117	-0.000998278	0.000592501	0.00166853	TRUE
fa	brain_bio.weighted.mean_fa_in_tract_anterior_thalamic_radiation_.left..0.imaging	te	:=	c+a*b	te	-0.0366365	-0.0577287	-0.0155442	0.000663124	0.00166853	TRUE
fa	brain_bio.weighted.mean_fa_in_tract_anterior_thalamic_radiation_.left..0.imaging	pm	:=	(a*b)/(c+a*b)	pm	0.0634538	0.0127377	0.11417	0.0141977	0.020844	TRUE
fa	brain_bio.weighted.mean_fa_in_tract_anterior_thalamic_radiation_.right..0.imaging	brain_bio.weighted.mean_fa_in_tract_anterior_thalamic_radiation_.right..0.imaging	~	cardio_latent_gvrf	a	-0.0298372	-0.0506793	-0.00899513	0.00501832	0.00796792	TRUE
fa	brain_bio.weighted.mean_fa_in_tract_anterior_thalamic_radiation_.right..0.imaging	cog_latent_g	~	cardio_latent_gvrf	c	-0.0353288	-0.0564092	-0.0142484	0.00102086	0.00203635	TRUE
fa	brain_bio.weighted.mean_fa_in_tract_anterior_thalamic_radiation_.right..0.imaging	cog_latent_g	~	brain_bio.weighted.mean_fa_in_tract_anterior_thalamic_radiation_.right..0.imaging	b	0.0438282	0.0257213	0.0619351	2.09399e-06	2.25295e-05	TRUE
fa	brain_bio.weighted.mean_fa_in_tract_anterior_thalamic_radiation_.right..0.imaging	de	:=	c	de	-0.0353288	-0.0564092	-0.0142484	0.00102086	0.00203635	TRUE
fa	brain_bio.weighted.mean_fa_in_tract_anterior_thalamic_radiation_.right..0.imaging	ie	:=	a*b	ie	-0.00130771	-0.00236919	-0.000246231	0.0157518	0.0229656	TRUE
fa	brain_bio.weighted.mean_fa_in_tract_anterior_thalamic_radiation_.right..0.imaging	te	:=	c+a*b	te	-0.0366365	-0.0577287	-0.0155442	0.000663122	0.00166853	TRUE
fa	brain_bio.weighted.mean_fa_in_tract_anterior_thalamic_radiation_.right..0.imaging	pm	:=	(a*b)/(c+a*b)	pm	0.0356942	0.000786792	0.0706016	0.045055	0.0604287	FALSE
fa	brain_bio.weighted.mean_fa_in_tract_cingulate_gyrus_part_of_cingulum_.left..0.imaging	brain_bio.weighted.mean_fa_in_tract_cingulate_gyrus_part_of_cingulum_.left..0.imaging	~	cardio_latent_gvrf	a	-0.0231631	-0.0441093	-0.00221687	0.0302044	0.0418827	TRUE
fa	brain_bio.weighted.mean_fa_in_tract_cingulate_gyrus_part_of_cingulum_.left..0.imaging	cog_latent_g	~	cardio_latent_gvrf	c	-0.0357507	-0.0568326	-0.0146688	0.000888291	0.00187316	TRUE
fa	brain_bio.weighted.mean_fa_in_tract_cingulate_gyrus_part_of_cingulum_.left..0.imaging	cog_latent_g	~	brain_bio.weighted.mean_fa_in_tract_cingulate_gyrus_part_of_cingulum_.left..0.imaging	b	0.0382419	0.0202142	0.0562696	3.21549e-05	0.000256196	TRUE
fa	brain_bio.weighted.mean_fa_in_tract_cingulate_gyrus_part_of_cingulum_.left..0.imaging	de	:=	c	de	-0.0357507	-0.0568326	-0.0146688	0.000888291	0.00187316	TRUE
fa	brain_bio.weighted.mean_fa_in_tract_cingulate_gyrus_part_of_cingulum_.left..0.imaging	ie	:=	a*b	ie	-0.0008858	-0.00178924	1.76413e-05	0.0546445	0.0725183	FALSE
fa	brain_bio.weighted.mean_fa_in_tract_cingulate_gyrus_part_of_cingulum_.left..0.imaging	te	:=	c+a*b	te	-0.0366365	-0.0577287	-0.0155442	0.000663127	0.00166853	TRUE
fa	brain_bio.weighted.mean_fa_in_tract_cingulate_gyrus_part_of_cingulum_.left..0.imaging	pm	:=	(a*b)/(c+a*b)	pm	0.0241781	-0.00373753	0.0520937	0.0895926	0.114436	FALSE
fa	brain_bio.weighted.mean_fa_in_tract_cingulate_gyrus_part_of_cingulum_.right..0.imaging	brain_bio.weighted.mean_fa_in_tract_cingulate_gyrus_part_of_cingulum_.right..0.imaging	~	cardio_latent_gvrf	a	-0.0389754	-0.0600718	-0.017879	0.000293444	0.00166853	TRUE
fa	brain_bio.weighted.mean_fa_in_tract_cingulate_gyrus_part_of_cingulum_.right..0.imaging	cog_latent_g	~	cardio_latent_gvrf	c	-0.035508	-0.0566039	-0.0144122	0.000970414	0.00196752	TRUE
fa	brain_bio.weighted.mean_fa_in_tract_cingulate_gyrus_part_of_cingulum_.right..0.imaging	cog_latent_g	~	brain_bio.weighted.mean_fa_in_tract_cingulate_gyrus_part_of_cingulum_.right..0.imaging	b	0.0289529	0.0110522	0.0468537	0.00152398	0.00270644	TRUE
fa	brain_bio.weighted.mean_fa_in_tract_cingulate_gyrus_part_of_cingulum_.right..0.imaging	de	:=	c	de	-0.035508	-0.0566039	-0.0144122	0.000970414	0.00196752	TRUE
fa	brain_bio.weighted.mean_fa_in_tract_cingulate_gyrus_part_of_cingulum_.right..0.imaging	ie	:=	a*b	ie	-0.00112845	-0.00205593	-0.00020098	0.017094	0.0247997	TRUE
fa	brain_bio.weighted.mean_fa_in_tract_cingulate_gyrus_part_of_cingulum_.right..0.imaging	te	:=	c+a*b	te	-0.0366365	-0.0577287	-0.0155442	0.000663126	0.00166853	TRUE
fa	brain_bio.weighted.mean_fa_in_tract_cingulate_gyrus_part_of_cingulum_.right..0.imaging	pm	:=	(a*b)/(c+a*b)	pm	0.0308013	0.000157177	0.0614455	0.0488364	0.0651447	FALSE
fa	brain_bio.weighted.mean_fa_in_tract_corticospinal_tract_.left..0.imaging	brain_bio.weighted.mean_fa_in_tract_corticospinal_tract_.left..0.imaging	~	cardio_latent_gvrf	a	0.0517635	0.0306351	0.0728919	1.57239e-06	1.72963e-05	TRUE
fa	brain_bio.weighted.mean_fa_in_tract_corticospinal_tract_.left..0.imaging	cog_latent_g	~	cardio_latent_gvrf	c	-0.0374081	-0.0585177	-0.0162985	0.00051422	0.00166853	TRUE
fa	brain_bio.weighted.mean_fa_in_tract_corticospinal_tract_.left..0.imaging	cog_latent_g	~	brain_bio.weighted.mean_fa_in_tract_corticospinal_tract_.left..0.imaging	b	0.0149063	-0.00296721	0.0327798	0.102136	0.129004	FALSE
fa	brain_bio.weighted.mean_fa_in_tract_corticospinal_tract_.left..0.imaging	de	:=	c	de	-0.0374081	-0.0585177	-0.0162985	0.00051422	0.00166853	TRUE
fa	brain_bio.weighted.mean_fa_in_tract_corticospinal_tract_.left..0.imaging	ie	:=	a*b	ie	0.000771602	-0.000205823	0.00174903	0.121805	0.151767	FALSE
fa	brain_bio.weighted.mean_fa_in_tract_corticospinal_tract_.left..0.imaging	te	:=	c+a*b	te	-0.0366365	-0.0577287	-0.0155442	0.000663122	0.00166853	TRUE
fa	brain_bio.weighted.mean_fa_in_tract_corticospinal_tract_.left..0.imaging	pm	:=	(a*b)/(c+a*b)	pm	-0.021061	-0.0504262	0.00830414	0.159811	0.193241	FALSE
fa	brain_bio.weighted.mean_fa_in_tract_corticospinal_tract_.right..0.imaging	brain_bio.weighted.mean_fa_in_tract_corticospinal_tract_.right..0.imaging	~	cardio_latent_gvrf	a	0.0888952	0.0680915	0.109699	0	0	TRUE
fa	brain_bio.weighted.mean_fa_in_tract_corticospinal_tract_.right..0.imaging	cog_latent_g	~	cardio_latent_gvrf	c	-0.0393887	-0.0605301	-0.0182473	0.000260589	0.00166853	TRUE
fa	brain_bio.weighted.mean_fa_in_tract_corticospinal_tract_.right..0.imaging	cog_latent_g	~	brain_bio.weighted.mean_fa_in_tract_corticospinal_tract_.right..0.imaging	b	0.0309601	0.0128684	0.0490519	0.000796373	0.00177487	TRUE
fa	brain_bio.weighted.mean_fa_in_tract_corticospinal_tract_.right..0.imaging	de	:=	c	de	-0.0393887	-0.0605301	-0.0182473	0.000260589	0.00166853	TRUE
fa	brain_bio.weighted.mean_fa_in_tract_corticospinal_tract_.right..0.imaging	ie	:=	a*b	ie	0.0027522	0.00101912	0.00448529	0.00185515	0.00319078	TRUE
fa	brain_bio.weighted.mean_fa_in_tract_corticospinal_tract_.right..0.imaging	te	:=	c+a*b	te	-0.0366365	-0.0577287	-0.0155442	0.000663125	0.00166853	TRUE
fa	brain_bio.weighted.mean_fa_in_tract_corticospinal_tract_.right..0.imaging	pm	:=	(a*b)/(c+a*b)	pm	-0.075122	-0.139621	-0.0106227	0.0224446	0.0318415	TRUE
fa	brain_bio.weighted.mean_fa_in_tract_forceps_major.0.imaging	brain_bio.weighted.mean_fa_in_tract_forceps_major.0.imaging	~	cardio_latent_gvrf	a	-0.00911391	-0.0305892	0.0123614	0.405528	0.449773	FALSE
fa	brain_bio.weighted.mean_fa_in_tract_forceps_major.0.imaging	cog_latent_g	~	cardio_latent_gvrf	c	-0.0364346	-0.0575222	-0.0153469	0.000708257	0.00168983	TRUE
fa	brain_bio.weighted.mean_fa_in_tract_forceps_major.0.imaging	cog_latent_g	~	brain_bio.weighted.mean_fa_in_tract_forceps_major.0.imaging	b	0.0221535	0.00455011	0.039757	0.0136413	0.0201476	TRUE
fa	brain_bio.weighted.mean_fa_in_tract_forceps_major.0.imaging	de	:=	c	de	-0.0364346	-0.0575222	-0.0153469	0.000708257	0.00168983	TRUE
fa	brain_bio.weighted.mean_fa_in_tract_forceps_major.0.imaging	ie	:=	a*b	ie	-0.000201905	-0.000703994	0.000300183	0.430601	0.475436	FALSE
fa	brain_bio.weighted.mean_fa_in_tract_forceps_major.0.imaging	te	:=	c+a*b	te	-0.0366365	-0.0577287	-0.0155442	0.000663124	0.00166853	TRUE
fa	brain_bio.weighted.mean_fa_in_tract_forceps_major.0.imaging	pm	:=	(a*b)/(c+a*b)	pm	0.00551105	-0.00849086	0.019513	0.440454	0.485586	FALSE
fa	brain_bio.weighted.mean_fa_in_tract_forceps_minor.0.imaging	brain_bio.weighted.mean_fa_in_tract_forceps_minor.0.imaging	~	cardio_latent_gvrf	a	-0.0675527	-0.0881925	-0.046913	1.4097e-10	3.12799e-09	TRUE
fa	brain_bio.weighted.mean_fa_in_tract_forceps_minor.0.imaging	cog_latent_g	~	cardio_latent_gvrf	c	-0.0343139	-0.055432	-0.0131957	0.0014493	0.00260203	TRUE
fa	brain_bio.weighted.mean_fa_in_tract_forceps_minor.0.imaging	cog_latent_g	~	brain_bio.weighted.mean_fa_in_tract_forceps_minor.0.imaging	b	0.0343824	0.016119	0.0526458	0.000224429	0.00151054	TRUE
fa	brain_bio.weighted.mean_fa_in_tract_forceps_minor.0.imaging	de	:=	c	de	-0.0343139	-0.055432	-0.0131957	0.0014493	0.00260203	TRUE
fa	brain_bio.weighted.mean_fa_in_tract_forceps_minor.0.imaging	ie	:=	a*b	ie	-0.00232263	-0.0037464	-0.00089885	0.00138713	0.00252214	TRUE
fa	brain_bio.weighted.mean_fa_in_tract_forceps_minor.0.imaging	te	:=	c+a*b	te	-0.0366365	-0.0577287	-0.0155442	0.000663125	0.00166853	TRUE
fa	brain_bio.weighted.mean_fa_in_tract_forceps_minor.0.imaging	pm	:=	(a*b)/(c+a*b)	pm	0.0633966	0.0104972	0.116296	0.0188292	0.0271302	TRUE
fa	brain_bio.weighted.mean_fa_in_tract_inferior_fronto.occipital_fasciculus_.right..0.imaging	brain_bio.weighted.mean_fa_in_tract_inferior_fronto.occipital_fasciculus_.right..0.imaging	~	cardio_latent_gvrf	a	-0.0249425	-0.0459706	-0.00391446	0.0200816	0.0287382	TRUE
fa	brain_bio.weighted.mean_fa_in_tract_inferior_fronto.occipital_fasciculus_.right..0.imaging	cog_latent_g	~	cardio_latent_gvrf	c	-0.0356396	-0.0567207	-0.0145586	0.000921313	0.00190648	TRUE
fa	brain_bio.weighted.mean_fa_in_tract_inferior_fronto.occipital_fasciculus_.right..0.imaging	cog_latent_g	~	brain_bio.weighted.mean_fa_in_tract_inferior_fronto.occipital_fasciculus_.right..0.imaging	b	0.0399659	0.0220117	0.0579201	1.2837e-05	0.000110654	TRUE
fa	brain_bio.weighted.mean_fa_in_tract_inferior_fronto.occipital_fasciculus_.right..0.imaging	de	:=	c	de	-0.0356396	-0.0567207	-0.0145586	0.000921313	0.00190648	TRUE
fa	brain_bio.weighted.mean_fa_in_tract_inferior_fronto.occipital_fasciculus_.right..0.imaging	ie	:=	a*b	ie	-0.000996851	-0.00194926	-4.44414e-05	0.0402261	0.0545476	FALSE
fa	brain_bio.weighted.mean_fa_in_tract_inferior_fronto.occipital_fasciculus_.right..0.imaging	te	:=	c+a*b	te	-0.0366365	-0.0577287	-0.0155442	0.000663124	0.00166853	TRUE
fa	brain_bio.weighted.mean_fa_in_tract_inferior_fronto.occipital_fasciculus_.right..0.imaging	pm	:=	(a*b)/(c+a*b)	pm	0.0272093	-0.00267786	0.0570964	0.0743663	0.0962388	FALSE
fa	brain_bio.weighted.mean_fa_in_tract_inferior_longitudinal_fasciculus_.left..0.imaging	brain_bio.weighted.mean_fa_in_tract_inferior_longitudinal_fasciculus_.left..0.imaging	~	cardio_latent_gvrf	a	-0.0556762	-0.0764518	-0.0349005	1.50089e-07	2.01119e-06	TRUE
fa	brain_bio.weighted.mean_fa_in_tract_inferior_longitudinal_fasciculus_.left..0.imaging	cog_latent_g	~	cardio_latent_gvrf	c	-0.0345365	-0.05564	-0.0134329	0.00133879	0.00245392	TRUE
fa	brain_bio.weighted.mean_fa_in_tract_inferior_longitudinal_fasciculus_.left..0.imaging	cog_latent_g	~	brain_bio.weighted.mean_fa_in_tract_inferior_longitudinal_fasciculus_.left..0.imaging	b	0.0377188	0.0195658	0.0558718	4.65186e-05	0.000358997	TRUE
fa	brain_bio.weighted.mean_fa_in_tract_inferior_longitudinal_fasciculus_.left..0.imaging	de	:=	c	de	-0.0345365	-0.05564	-0.0134329	0.00133879	0.00245392	TRUE
fa	brain_bio.weighted.mean_fa_in_tract_inferior_longitudinal_fasciculus_.left..0.imaging	ie	:=	a*b	ie	-0.00210004	-0.00337939	-0.000820681	0.00129429	0.00241187	TRUE
fa	brain_bio.weighted.mean_fa_in_tract_inferior_longitudinal_fasciculus_.left..0.imaging	te	:=	c+a*b	te	-0.0366365	-0.0577287	-0.0155443	0.000663121	0.00166853	TRUE
fa	brain_bio.weighted.mean_fa_in_tract_inferior_longitudinal_fasciculus_.left..0.imaging	pm	:=	(a*b)/(c+a*b)	pm	0.0573209	0.00979305	0.104849	0.018088	0.0261133	TRUE
fa	brain_bio.weighted.mean_fa_in_tract_inferior_longitudinal_fasciculus_.right..0.imaging	brain_bio.weighted.mean_fa_in_tract_inferior_longitudinal_fasciculus_.right..0.imaging	~	cardio_latent_gvrf	a	-0.0282883	-0.0491646	-0.00741191	0.00791143	0.0120844	TRUE
fa	brain_bio.weighted.mean_fa_in_tract_inferior_longitudinal_fasciculus_.right..0.imaging	cog_latent_g	~	cardio_latent_gvrf	c	-0.0353109	-0.0563877	-0.0142341	0.00102486	0.00203635	TRUE
fa	brain_bio.weighted.mean_fa_in_tract_inferior_longitudinal_fasciculus_.right..0.imaging	cog_latent_g	~	brain_bio.weighted.mean_fa_in_tract_inferior_longitudinal_fasciculus_.right..0.imaging	b	0.0468606	0.0287874	0.0649338	3.73811e-07	4.70938e-06	TRUE
fa	brain_bio.weighted.mean_fa_in_tract_inferior_longitudinal_fasciculus_.right..0.imaging	de	:=	c	de	-0.0353109	-0.0563877	-0.0142341	0.00102486	0.00203635	TRUE
fa	brain_bio.weighted.mean_fa_in_tract_inferior_longitudinal_fasciculus_.right..0.imaging	ie	:=	a*b	ie	-0.0013256	-0.00242962	-0.000221588	0.0186052	0.0268337	TRUE
fa	brain_bio.weighted.mean_fa_in_tract_inferior_longitudinal_fasciculus_.right..0.imaging	te	:=	c+a*b	te	-0.0366365	-0.0577287	-0.0155442	0.000663122	0.00166853	TRUE
fa	brain_bio.weighted.mean_fa_in_tract_inferior_longitudinal_fasciculus_.right..0.imaging	pm	:=	(a*b)/(c+a*b)	pm	0.0361826	0.000243644	0.0721216	0.0484669	0.0647104	FALSE
fa	brain_bio.weighted.mean_fa_in_tract_posterior_thalamic_radiation_.left..0.imaging	brain_bio.weighted.mean_fa_in_tract_posterior_thalamic_radiation_.left..0.imaging	~	cardio_latent_gvrf	a	-0.124589	-0.145138	-0.104039	0	0	TRUE
fa	brain_bio.weighted.mean_fa_in_tract_posterior_thalamic_radiation_.left..0.imaging	cog_latent_g	~	cardio_latent_gvrf	c	-0.0288615	-0.0500417	-0.00768122	0.0075679	0.0116078	TRUE
fa	brain_bio.weighted.mean_fa_in_tract_posterior_thalamic_radiation_.left..0.imaging	cog_latent_g	~	brain_bio.weighted.mean_fa_in_tract_posterior_thalamic_radiation_.left..0.imaging	b	0.0624054	0.0442102	0.0806007	1.78997e-11	4.54899e-10	TRUE
fa	brain_bio.weighted.mean_fa_in_tract_posterior_thalamic_radiation_.left..0.imaging	de	:=	c	de	-0.0288615	-0.0500417	-0.00768122	0.0075679	0.0116078	TRUE
fa	brain_bio.weighted.mean_fa_in_tract_posterior_thalamic_radiation_.left..0.imaging	ie	:=	a*b	ie	-0.00777501	-0.0103826	-0.00516741	5.09695e-09	8.8387e-08	TRUE
fa	brain_bio.weighted.mean_fa_in_tract_posterior_thalamic_radiation_.left..0.imaging	te	:=	c+a*b	te	-0.0366365	-0.0577287	-0.0155442	0.000663123	0.00166853	TRUE
fa	brain_bio.weighted.mean_fa_in_tract_posterior_thalamic_radiation_.left..0.imaging	pm	:=	(a*b)/(c+a*b)	pm	0.21222	0.0725538	0.351887	0.00290019	0.00477107	TRUE
fa	brain_bio.weighted.mean_fa_in_tract_posterior_thalamic_radiation_.right..0.imaging	brain_bio.weighted.mean_fa_in_tract_posterior_thalamic_radiation_.right..0.imaging	~	cardio_latent_gvrf	a	-0.0708348	-0.0918286	-0.049841	3.76414e-11	9.09565e-10	TRUE
fa	brain_bio.weighted.mean_fa_in_tract_posterior_thalamic_radiation_.right..0.imaging	cog_latent_g	~	cardio_latent_gvrf	c	-0.0320141	-0.0531034	-0.0109248	0.00292723	0.00479415	TRUE
fa	brain_bio.weighted.mean_fa_in_tract_posterior_thalamic_radiation_.right..0.imaging	cog_latent_g	~	brain_bio.weighted.mean_fa_in_tract_posterior_thalamic_radiation_.right..0.imaging	b	0.0652561	0.047359	0.0831532	8.90843e-13	2.79384e-11	TRUE
fa	brain_bio.weighted.mean_fa_in_tract_posterior_thalamic_radiation_.right..0.imaging	de	:=	c	de	-0.0320141	-0.0531034	-0.0109248	0.00292723	0.00479415	TRUE
fa	brain_bio.weighted.mean_fa_in_tract_posterior_thalamic_radiation_.right..0.imaging	ie	:=	a*b	ie	-0.0046224	-0.00649052	-0.00275428	1.23674e-06	1.40227e-05	TRUE
fa	brain_bio.weighted.mean_fa_in_tract_posterior_thalamic_radiation_.right..0.imaging	te	:=	c+a*b	te	-0.0366365	-0.0577287	-0.0155442	0.000663125	0.00166853	TRUE
fa	brain_bio.weighted.mean_fa_in_tract_posterior_thalamic_radiation_.right..0.imaging	pm	:=	(a*b)/(c+a*b)	pm	0.126169	0.0393564	0.212982	0.00439244	0.00705279	TRUE
fa	brain_bio.weighted.mean_fa_in_tract_superior_longitudinal_fasciculus_.left..0.imaging	brain_bio.weighted.mean_fa_in_tract_superior_longitudinal_fasciculus_.left..0.imaging	~	cardio_latent_gvrf	a	-0.0718117	-0.0927143	-0.0509091	1.65592e-11	4.35862e-10	TRUE
fa	brain_bio.weighted.mean_fa_in_tract_superior_longitudinal_fasciculus_.left..0.imaging	cog_latent_g	~	cardio_latent_gvrf	c	-0.0347989	-0.0559255	-0.0136723	0.00124497	0.00232879	TRUE
fa	brain_bio.weighted.mean_fa_in_tract_superior_longitudinal_fasciculus_.left..0.imaging	cog_latent_g	~	brain_bio.weighted.mean_fa_in_tract_superior_longitudinal_fasciculus_.left..0.imaging	b	0.025589	0.00755256	0.0436255	0.0054246	0.00853346	TRUE
fa	brain_bio.weighted.mean_fa_in_tract_superior_longitudinal_fasciculus_.left..0.imaging	de	:=	c	de	-0.0347989	-0.0559255	-0.0136723	0.00124497	0.00232879	TRUE
fa	brain_bio.weighted.mean_fa_in_tract_superior_longitudinal_fasciculus_.left..0.imaging	ie	:=	a*b	ie	-0.00183759	-0.00323926	-0.000435927	0.0101838	0.015286	TRUE
fa	brain_bio.weighted.mean_fa_in_tract_superior_longitudinal_fasciculus_.left..0.imaging	te	:=	c+a*b	te	-0.0366365	-0.0577287	-0.0155443	0.000663122	0.00166853	TRUE
fa	brain_bio.weighted.mean_fa_in_tract_superior_longitudinal_fasciculus_.left..0.imaging	pm	:=	(a*b)/(c+a*b)	pm	0.0501574	0.00242482	0.09789	0.0394435	0.0536344	FALSE
fa	brain_bio.weighted.mean_fa_in_tract_superior_longitudinal_fasciculus_.right..0.imaging	brain_bio.weighted.mean_fa_in_tract_superior_longitudinal_fasciculus_.right..0.imaging	~	cardio_latent_gvrf	a	-0.0402477	-0.0612864	-0.019209	0.000177204	0.00121488	TRUE
fa	brain_bio.weighted.mean_fa_in_tract_superior_longitudinal_fasciculus_.right..0.imaging	cog_latent_g	~	cardio_latent_gvrf	c	-0.035344	-0.0564388	-0.0142492	0.00102385	0.00203635	TRUE
fa	brain_bio.weighted.mean_fa_in_tract_superior_longitudinal_fasciculus_.right..0.imaging	cog_latent_g	~	brain_bio.weighted.mean_fa_in_tract_superior_longitudinal_fasciculus_.right..0.imaging	b	0.0321122	0.0141666	0.0500579	0.000452872	0.00166853	TRUE
fa	brain_bio.weighted.mean_fa_in_tract_superior_longitudinal_fasciculus_.right..0.imaging	de	:=	c	de	-0.035344	-0.0564388	-0.0142492	0.00102385	0.00203635	TRUE
fa	brain_bio.weighted.mean_fa_in_tract_superior_longitudinal_fasciculus_.right..0.imaging	ie	:=	a*b	ie	-0.00129244	-0.00228167	-0.000303215	0.0104454	0.0156628	TRUE
fa	brain_bio.weighted.mean_fa_in_tract_superior_longitudinal_fasciculus_.right..0.imaging	te	:=	c+a*b	te	-0.0366365	-0.0577287	-0.0155442	0.000663124	0.00166853	TRUE
fa	brain_bio.weighted.mean_fa_in_tract_superior_longitudinal_fasciculus_.right..0.imaging	pm	:=	(a*b)/(c+a*b)	pm	0.0352775	0.00183081	0.0687242	0.0387107	0.0526866	FALSE
fa	brain_bio.weighted.mean_fa_in_tract_superior_thalamic_radiation_.left..0.imaging	brain_bio.weighted.mean_fa_in_tract_superior_thalamic_radiation_.left..0.imaging	~	cardio_latent_gvrf	a	0.00330772	-0.0179733	0.0245887	0.760642	0.791239	FALSE
fa	brain_bio.weighted.mean_fa_in_tract_superior_thalamic_radiation_.left..0.imaging	cog_latent_g	~	cardio_latent_gvrf	c	-0.0367085	-0.0577957	-0.0156213	0.000645125	0.00166853	TRUE
fa	brain_bio.weighted.mean_fa_in_tract_superior_thalamic_radiation_.left..0.imaging	cog_latent_g	~	brain_bio.weighted.mean_fa_in_tract_superior_thalamic_radiation_.left..0.imaging	b	0.0217644	0.00399908	0.0395297	0.016343	0.0237804	TRUE
fa	brain_bio.weighted.mean_fa_in_tract_superior_thalamic_radiation_.left..0.imaging	de	:=	c	de	-0.0367085	-0.0577957	-0.0156213	0.000645125	0.00166853	TRUE
fa	brain_bio.weighted.mean_fa_in_tract_superior_thalamic_radiation_.left..0.imaging	ie	:=	a*b	ie	7.19904e-05	-0.000394892	0.000538873	0.762489	0.792043	FALSE
fa	brain_bio.weighted.mean_fa_in_tract_superior_thalamic_radiation_.left..0.imaging	te	:=	c+a*b	te	-0.0366365	-0.0577287	-0.0155443	0.000663119	0.00166853	TRUE
fa	brain_bio.weighted.mean_fa_in_tract_superior_thalamic_radiation_.left..0.imaging	pm	:=	(a*b)/(c+a*b)	pm	-0.00196499	-0.0147834	0.0108534	0.763833	0.79288	FALSE
fa	brain_bio.weighted.mean_fa_in_tract_superior_thalamic_radiation_.right..0.imaging	brain_bio.weighted.mean_fa_in_tract_superior_thalamic_radiation_.right..0.imaging	~	cardio_latent_gvrf	a	0.0192507	-0.00202038	0.0405217	0.0760961	0.0983909	FALSE
fa	brain_bio.weighted.mean_fa_in_tract_superior_thalamic_radiation_.right..0.imaging	cog_latent_g	~	cardio_latent_gvrf	c	-0.0371261	-0.0582138	-0.0160384	0.000559283	0.00166853	TRUE
fa	brain_bio.weighted.mean_fa_in_tract_superior_thalamic_radiation_.right..0.imaging	cog_latent_g	~	brain_bio.weighted.mean_fa_in_tract_superior_thalamic_radiation_.right..0.imaging	b	0.0254334	0.00766605	0.0432007	0.00502185	0.00796792	TRUE
fa	brain_bio.weighted.mean_fa_in_tract_superior_thalamic_radiation_.right..0.imaging	de	:=	c	de	-0.0371261	-0.0582138	-0.0160384	0.000559283	0.00166853	TRUE
fa	brain_bio.weighted.mean_fa_in_tract_superior_thalamic_radiation_.right..0.imaging	ie	:=	a*b	ie	0.000489609	-0.000150502	0.00112972	0.133837	0.165361	FALSE
fa	brain_bio.weighted.mean_fa_in_tract_superior_thalamic_radiation_.right..0.imaging	te	:=	c+a*b	te	-0.0366365	-0.0577287	-0.0155442	0.000663122	0.00166853	TRUE
fa	brain_bio.weighted.mean_fa_in_tract_superior_thalamic_radiation_.right..0.imaging	pm	:=	(a*b)/(c+a*b)	pm	-0.013364	-0.0326111	0.00588317	0.173554	0.207982	FALSE
fa	brain_bio.weighted.mean_fa_in_tract_uncinate_fasciculus_.left..0.imaging	brain_bio.weighted.mean_fa_in_tract_uncinate_fasciculus_.left..0.imaging	~	cardio_latent_gvrf	a	-0.00013458	-0.0210543	0.0207851	0.98994	0.993108	FALSE
fa	brain_bio.weighted.mean_fa_in_tract_uncinate_fasciculus_.left..0.imaging	cog_latent_g	~	cardio_latent_gvrf	c	-0.0366305	-0.0577025	-0.0155586	0.000656535	0.00166853	TRUE
fa	brain_bio.weighted.mean_fa_in_tract_uncinate_fasciculus_.left..0.imaging	cog_latent_g	~	brain_bio.weighted.mean_fa_in_tract_uncinate_fasciculus_.left..0.imaging	b	0.0442819	0.0262348	0.0623289	1.51576e-06	1.67987e-05	TRUE
fa	brain_bio.weighted.mean_fa_in_tract_uncinate_fasciculus_.left..0.imaging	de	:=	c	de	-0.0366305	-0.0577025	-0.0155586	0.000656535	0.00166853	TRUE
fa	brain_bio.weighted.mean_fa_in_tract_uncinate_fasciculus_.left..0.imaging	ie	:=	a*b	ie	-5.95948e-06	-0.000932325	0.000920406	0.98994	0.993108	FALSE
fa	brain_bio.weighted.mean_fa_in_tract_uncinate_fasciculus_.left..0.imaging	te	:=	c+a*b	te	-0.0366365	-0.0577287	-0.0155442	0.000663125	0.00166853	TRUE
fa	brain_bio.weighted.mean_fa_in_tract_uncinate_fasciculus_.left..0.imaging	pm	:=	(a*b)/(c+a*b)	pm	0.000162665	-0.0251187	0.0254441	0.989938	0.993108	FALSE
fa	brain_bio.weighted.mean_fa_in_tract_uncinate_fasciculus_.right..0.imaging	brain_bio.weighted.mean_fa_in_tract_uncinate_fasciculus_.right..0.imaging	~	cardio_latent_gvrf	a	-0.0165473	-0.0375619	0.00446723	0.122753	0.15282	FALSE
fa	brain_bio.weighted.mean_fa_in_tract_uncinate_fasciculus_.right..0.imaging	cog_latent_g	~	cardio_latent_gvrf	c	-0.0355849	-0.0566379	-0.014532	0.000923492	0.00190648	TRUE
fa	brain_bio.weighted.mean_fa_in_tract_uncinate_fasciculus_.right..0.imaging	cog_latent_g	~	brain_bio.weighted.mean_fa_in_tract_uncinate_fasciculus_.right..0.imaging	b	0.0635472	0.0456202	0.0814742	3.71436e-12	1.09499e-10	TRUE
fa	brain_bio.weighted.mean_fa_in_tract_uncinate_fasciculus_.right..0.imaging	de	:=	c	de	-0.0355849	-0.0566379	-0.014532	0.000923492	0.00190648	TRUE
fa	brain_bio.weighted.mean_fa_in_tract_uncinate_fasciculus_.right..0.imaging	ie	:=	a*b	ie	-0.00105154	-0.00241959	0.000316515	0.131938	0.163289	FALSE
fa	brain_bio.weighted.mean_fa_in_tract_uncinate_fasciculus_.right..0.imaging	te	:=	c+a*b	te	-0.0366365	-0.0577287	-0.0155442	0.000663123	0.00166853	TRUE
fa	brain_bio.weighted.mean_fa_in_tract_uncinate_fasciculus_.right..0.imaging	pm	:=	(a*b)/(c+a*b)	pm	0.0287019	-0.0111973	0.0686011	0.158563	0.19189	FALSE
md	brain_bio.weighted.mean_md_in_tract_acoustic_radiation_.left..0.imaging	brain_bio.weighted.mean_md_in_tract_acoustic_radiation_.left..0.imaging	~	cardio_latent_gvrf	a	0.00593125	-0.0155774	0.0274399	0.588865	0.632617	FALSE
md	brain_bio.weighted.mean_md_in_tract_acoustic_radiation_.left..0.imaging	cog_latent_g	~	cardio_latent_gvrf	c	-0.0367339	-0.0578234	-0.0156444	0.000640427	0.00166853	TRUE
md	brain_bio.weighted.mean_md_in_tract_acoustic_radiation_.left..0.imaging	cog_latent_g	~	brain_bio.weighted.mean_md_in_tract_acoustic_radiation_.left..0.imaging	b	0.0164222	-0.0011582	0.0340027	0.0671241	0.087481	FALSE
md	brain_bio.weighted.mean_md_in_tract_acoustic_radiation_.left..0.imaging	de	:=	c	de	-0.0367339	-0.0578234	-0.0156444	0.000640427	0.00166853	TRUE
md	brain_bio.weighted.mean_md_in_tract_acoustic_radiation_.left..0.imaging	ie	:=	a*b	ie	9.74045e-05	-0.000270891	0.0004657	0.604208	0.645364	FALSE
md	brain_bio.weighted.mean_md_in_tract_acoustic_radiation_.left..0.imaging	te	:=	c+a*b	te	-0.0366365	-0.0577287	-0.0155442	0.000663122	0.00166853	TRUE
md	brain_bio.weighted.mean_md_in_tract_acoustic_radiation_.left..0.imaging	pm	:=	(a*b)/(c+a*b)	pm	-0.00265867	-0.0128518	0.00753445	0.609199	0.650224	FALSE
md	brain_bio.weighted.mean_md_in_tract_acoustic_radiation_.right..0.imaging	brain_bio.weighted.mean_md_in_tract_acoustic_radiation_.right..0.imaging	~	cardio_latent_gvrf	a	-0.0737703	-0.0949094	-0.0526312	7.92988e-12	2.16456e-10	TRUE
md	brain_bio.weighted.mean_md_in_tract_acoustic_radiation_.right..0.imaging	cog_latent_g	~	cardio_latent_gvrf	c	-0.0370409	-0.0581736	-0.0159083	0.000591693	0.00166853	TRUE
md	brain_bio.weighted.mean_md_in_tract_acoustic_radiation_.right..0.imaging	cog_latent_g	~	brain_bio.weighted.mean_md_in_tract_acoustic_radiation_.right..0.imaging	b	-0.00548257	-0.0233249	0.0123597	0.547004	0.590252	FALSE
md	brain_bio.weighted.mean_md_in_tract_acoustic_radiation_.right..0.imaging	de	:=	c	de	-0.0370409	-0.0581736	-0.0159083	0.000591693	0.00166853	TRUE
md	brain_bio.weighted.mean_md_in_tract_acoustic_radiation_.right..0.imaging	ie	:=	a*b	ie	0.000404451	-0.000916893	0.00172579	0.548556	0.591493	FALSE
md	brain_bio.weighted.mean_md_in_tract_acoustic_radiation_.right..0.imaging	te	:=	c+a*b	te	-0.0366365	-0.0577287	-0.0155442	0.000663122	0.00166853	TRUE
md	brain_bio.weighted.mean_md_in_tract_acoustic_radiation_.right..0.imaging	pm	:=	(a*b)/(c+a*b)	pm	-0.0110396	-0.0476662	0.0255871	0.554689	0.597232	FALSE
md	brain_bio.weighted.mean_md_in_tract_anterior_thalamic_radiation_.left..0.imaging	brain_bio.weighted.mean_md_in_tract_anterior_thalamic_radiation_.left..0.imaging	~	cardio_latent_gvrf	a	0.0613021	0.0419081	0.0806962	5.82108e-10	1.08611e-08	TRUE
md	brain_bio.weighted.mean_md_in_tract_anterior_thalamic_radiation_.left..0.imaging	cog_latent_g	~	cardio_latent_gvrf	c	-0.034165	-0.0552783	-0.0130517	0.00151621	0.00269589	TRUE
md	brain_bio.weighted.mean_md_in_tract_anterior_thalamic_radiation_.left..0.imaging	cog_latent_g	~	brain_bio.weighted.mean_md_in_tract_anterior_thalamic_radiation_.left..0.imaging	b	-0.040316	-0.0597572	-0.0208749	4.81403e-05	0.000369577	TRUE
