## Supplementary Tables for "A Structural Heart-Brain Axis Mediates the Association Between Cardiovascular Risk and Cognitive Function" (part 2 of 2)

### Sheet: supplementary_table24 (continued)
type	mediator	lhs	op	rhs	label	est.std	ci.lower	ci.upper	pvalue	pvalue_adj	significant
md	brain_bio.weighted.mean_md_in_tract_anterior_thalamic_radiation_.left..0.imaging	de	:=	c	de	-0.034165	-0.0552783	-0.0130517	0.00151621	0.00269589	TRUE
md	brain_bio.weighted.mean_md_in_tract_anterior_thalamic_radiation_.left..0.imaging	ie	:=	a*b	ie	-0.00247146	-0.00389727	-0.00104565	0.000680424	0.00166897	TRUE
md	brain_bio.weighted.mean_md_in_tract_anterior_thalamic_radiation_.left..0.imaging	te	:=	c+a*b	te	-0.0366365	-0.0577287	-0.0155442	0.000663123	0.00166853	TRUE
md	brain_bio.weighted.mean_md_in_tract_anterior_thalamic_radiation_.left..0.imaging	pm	:=	(a*b)/(c+a*b)	pm	0.0674589	0.0130029	0.121915	0.015184	0.0222035	TRUE
md	brain_bio.weighted.mean_md_in_tract_anterior_thalamic_radiation_.right..0.imaging	brain_bio.weighted.mean_md_in_tract_anterior_thalamic_radiation_.right..0.imaging	~	cardio_latent_gvrf	a	0.0768985	0.057667	0.09613	4.66294e-15	2.29106e-13	TRUE
md	brain_bio.weighted.mean_md_in_tract_anterior_thalamic_radiation_.right..0.imaging	cog_latent_g	~	cardio_latent_gvrf	c	-0.0331681	-0.0542988	-0.0120373	0.00209462	0.00355291	TRUE
md	brain_bio.weighted.mean_md_in_tract_anterior_thalamic_radiation_.right..0.imaging	cog_latent_g	~	brain_bio.weighted.mean_md_in_tract_anterior_thalamic_radiation_.right..0.imaging	b	-0.0451039	-0.0646827	-0.0255251	6.32575e-06	5.86425e-05	TRUE
md	brain_bio.weighted.mean_md_in_tract_anterior_thalamic_radiation_.right..0.imaging	de	:=	c	de	-0.0331681	-0.0542988	-0.0120373	0.00209462	0.00355291	TRUE
md	brain_bio.weighted.mean_md_in_tract_anterior_thalamic_radiation_.right..0.imaging	ie	:=	a*b	ie	-0.00346842	-0.00520669	-0.00173016	9.19942e-05	0.000661461	TRUE
md	brain_bio.weighted.mean_md_in_tract_anterior_thalamic_radiation_.right..0.imaging	te	:=	c+a*b	te	-0.0366365	-0.0577287	-0.0155443	0.000663121	0.00166853	TRUE
md	brain_bio.weighted.mean_md_in_tract_anterior_thalamic_radiation_.right..0.imaging	pm	:=	(a*b)/(c+a*b)	pm	0.0946713	0.0230938	0.166249	0.00953292	0.0143823	TRUE
md	brain_bio.weighted.mean_md_in_tract_cingulate_gyrus_part_of_cingulum_.left..0.imaging	brain_bio.weighted.mean_md_in_tract_cingulate_gyrus_part_of_cingulum_.left..0.imaging	~	cardio_latent_gvrf	a	0.0491916	0.027949	0.0704341	5.65995e-06	5.34793e-05	TRUE
md	brain_bio.weighted.mean_md_in_tract_cingulate_gyrus_part_of_cingulum_.left..0.imaging	cog_latent_g	~	cardio_latent_gvrf	c	-0.0350651	-0.0561658	-0.0139645	0.00112567	0.00214944	TRUE
md	brain_bio.weighted.mean_md_in_tract_cingulate_gyrus_part_of_cingulum_.left..0.imaging	cog_latent_g	~	brain_bio.weighted.mean_md_in_tract_cingulate_gyrus_part_of_cingulum_.left..0.imaging	b	-0.0319434	-0.0497092	-0.0141775	0.000425001	0.00166853	TRUE
md	brain_bio.weighted.mean_md_in_tract_cingulate_gyrus_part_of_cingulum_.left..0.imaging	de	:=	c	de	-0.0350651	-0.0561658	-0.0139645	0.00112567	0.00214944	TRUE
md	brain_bio.weighted.mean_md_in_tract_cingulate_gyrus_part_of_cingulum_.left..0.imaging	ie	:=	a*b	ie	-0.00157134	-0.0026781	-0.000464584	0.00539089	0.0084895	TRUE
md	brain_bio.weighted.mean_md_in_tract_cingulate_gyrus_part_of_cingulum_.left..0.imaging	te	:=	c+a*b	te	-0.0366365	-0.0577287	-0.0155442	0.000663126	0.00166853	TRUE
md	brain_bio.weighted.mean_md_in_tract_cingulate_gyrus_part_of_cingulum_.left..0.imaging	pm	:=	(a*b)/(c+a*b)	pm	0.0428901	0.00423102	0.0815493	0.0296698	0.0412189	TRUE
md	brain_bio.weighted.mean_md_in_tract_corticospinal_tract_.left..0.imaging	brain_bio.weighted.mean_md_in_tract_corticospinal_tract_.left..0.imaging	~	cardio_latent_gvrf	a	-0.0138177	-0.035209	0.00757358	0.205499	0.242907	FALSE
md	brain_bio.weighted.mean_md_in_tract_corticospinal_tract_.left..0.imaging	cog_latent_g	~	cardio_latent_gvrf	c	-0.0368759	-0.0579661	-0.0157857	0.000610363	0.00166853	TRUE
md	brain_bio.weighted.mean_md_in_tract_corticospinal_tract_.left..0.imaging	cog_latent_g	~	brain_bio.weighted.mean_md_in_tract_corticospinal_tract_.left..0.imaging	b	-0.0173288	-0.0350038	0.000346197	0.0546593	0.0725183	FALSE
md	brain_bio.weighted.mean_md_in_tract_corticospinal_tract_.left..0.imaging	de	:=	c	de	-0.0368759	-0.0579661	-0.0157857	0.000610363	0.00166853	TRUE
md	brain_bio.weighted.mean_md_in_tract_corticospinal_tract_.left..0.imaging	ie	:=	a*b	ie	0.000239444	-0.000204486	0.000683375	0.290442	0.3311	FALSE
md	brain_bio.weighted.mean_md_in_tract_corticospinal_tract_.left..0.imaging	te	:=	c+a*b	te	-0.0366365	-0.0577287	-0.0155442	0.000663126	0.00166853	TRUE
md	brain_bio.weighted.mean_md_in_tract_corticospinal_tract_.left..0.imaging	pm	:=	(a*b)/(c+a*b)	pm	-0.00653568	-0.0192778	0.00620638	0.314748	0.356602	FALSE
md	brain_bio.weighted.mean_md_in_tract_corticospinal_tract_.right..0.imaging	brain_bio.weighted.mean_md_in_tract_corticospinal_tract_.right..0.imaging	~	cardio_latent_gvrf	a	-0.0476535	-0.069005	-0.026302	1.2179e-05	0.000105599	TRUE
md	brain_bio.weighted.mean_md_in_tract_corticospinal_tract_.right..0.imaging	cog_latent_g	~	cardio_latent_gvrf	c	-0.0386017	-0.0596908	-0.0175126	0.000333812	0.00166853	TRUE
md	brain_bio.weighted.mean_md_in_tract_corticospinal_tract_.right..0.imaging	cog_latent_g	~	brain_bio.weighted.mean_md_in_tract_corticospinal_tract_.right..0.imaging	b	-0.0412399	-0.0589044	-0.0235755	4.74431e-06	4.60074e-05	TRUE
md	brain_bio.weighted.mean_md_in_tract_corticospinal_tract_.right..0.imaging	de	:=	c	de	-0.0386017	-0.0596908	-0.0175126	0.000333812	0.00166853	TRUE
md	brain_bio.weighted.mean_md_in_tract_corticospinal_tract_.right..0.imaging	ie	:=	a*b	ie	0.00196522	0.000746534	0.00318391	0.00157455	0.00276796	TRUE
md	brain_bio.weighted.mean_md_in_tract_corticospinal_tract_.right..0.imaging	te	:=	c+a*b	te	-0.0366365	-0.0577287	-0.0155442	0.000663126	0.00166853	TRUE
md	brain_bio.weighted.mean_md_in_tract_corticospinal_tract_.right..0.imaging	pm	:=	(a*b)/(c+a*b)	pm	-0.0536412	-0.099738	-0.00754442	0.0225638	0.0319798	TRUE
md	brain_bio.weighted.mean_md_in_tract_forceps_major.0.imaging	brain_bio.weighted.mean_md_in_tract_forceps_major.0.imaging	~	cardio_latent_gvrf	a	-0.0440655	-0.0655047	-0.0226264	5.61431e-05	0.000428782	TRUE
md	brain_bio.weighted.mean_md_in_tract_forceps_major.0.imaging	cog_latent_g	~	cardio_latent_gvrf	c	-0.0361703	-0.0572759	-0.0150646	0.000782463	0.00177367	TRUE
md	brain_bio.weighted.mean_md_in_tract_forceps_major.0.imaging	cog_latent_g	~	brain_bio.weighted.mean_md_in_tract_forceps_major.0.imaging	b	0.0105802	-0.00704259	0.0282029	0.239314	0.278853	FALSE
md	brain_bio.weighted.mean_md_in_tract_forceps_major.0.imaging	de	:=	c	de	-0.0361703	-0.0572759	-0.0150646	0.000782463	0.00177367	TRUE
md	brain_bio.weighted.mean_md_in_tract_forceps_major.0.imaging	ie	:=	a*b	ie	-0.000466221	-0.00127527	0.000342828	0.25871	0.299324	FALSE
md	brain_bio.weighted.mean_md_in_tract_forceps_major.0.imaging	te	:=	c+a*b	te	-0.0366365	-0.0577287	-0.0155442	0.000663124	0.00166853	TRUE
md	brain_bio.weighted.mean_md_in_tract_forceps_major.0.imaging	pm	:=	(a*b)/(c+a*b)	pm	0.0127256	-0.0105233	0.0359745	0.283355	0.323849	FALSE
md	brain_bio.weighted.mean_md_in_tract_forceps_minor.0.imaging	brain_bio.weighted.mean_md_in_tract_forceps_minor.0.imaging	~	cardio_latent_gvrf	a	0.0423276	0.0212142	0.0634411	8.52024e-05	0.000624817	TRUE
md	brain_bio.weighted.mean_md_in_tract_forceps_minor.0.imaging	cog_latent_g	~	cardio_latent_gvrf	c	-0.0351247	-0.0562182	-0.0140312	0.00109964	0.00213387	TRUE
md	brain_bio.weighted.mean_md_in_tract_forceps_minor.0.imaging	cog_latent_g	~	brain_bio.weighted.mean_md_in_tract_forceps_minor.0.imaging	b	-0.0357168	-0.0535929	-0.0178407	9.0016e-05	0.00065041	TRUE
md	brain_bio.weighted.mean_md_in_tract_forceps_minor.0.imaging	de	:=	c	de	-0.0351247	-0.0562182	-0.0140312	0.00109964	0.00213387	TRUE
md	brain_bio.weighted.mean_md_in_tract_forceps_minor.0.imaging	ie	:=	a*b	ie	-0.00151181	-0.00258038	-0.000443238	0.0055551	0.00872014	TRUE
md	brain_bio.weighted.mean_md_in_tract_forceps_minor.0.imaging	te	:=	c+a*b	te	-0.0366365	-0.0577287	-0.0155443	0.00066312	0.00166853	TRUE
md	brain_bio.weighted.mean_md_in_tract_forceps_minor.0.imaging	pm	:=	(a*b)/(c+a*b)	pm	0.0412651	0.00409446	0.0784357	0.0295657	0.0411131	TRUE
md	brain_bio.weighted.mean_md_in_tract_inferior_fronto.occipital_fasciculus_.left..0.imaging	brain_bio.weighted.mean_md_in_tract_inferior_fronto.occipital_fasciculus_.left..0.imaging	~	cardio_latent_gvrf	a	0.0351671	0.0146372	0.0556971	0.000786928	0.00177367	TRUE
md	brain_bio.weighted.mean_md_in_tract_inferior_fronto.occipital_fasciculus_.left..0.imaging	cog_latent_g	~	cardio_latent_gvrf	c	-0.0361499	-0.0572505	-0.0150492	0.000785557	0.00177367	TRUE
md	brain_bio.weighted.mean_md_in_tract_inferior_fronto.occipital_fasciculus_.left..0.imaging	cog_latent_g	~	brain_bio.weighted.mean_md_in_tract_inferior_fronto.occipital_fasciculus_.left..0.imaging	b	-0.0138367	-0.0322459	0.00457238	0.140709	0.172837	FALSE
md	brain_bio.weighted.mean_md_in_tract_inferior_fronto.occipital_fasciculus_.left..0.imaging	de	:=	c	de	-0.0361499	-0.0572505	-0.0150492	0.000785557	0.00177367	TRUE
md	brain_bio.weighted.mean_md_in_tract_inferior_fronto.occipital_fasciculus_.left..0.imaging	ie	:=	a*b	ie	-0.000486599	-0.00119362	0.000220421	0.177362	0.2122	FALSE
md	brain_bio.weighted.mean_md_in_tract_inferior_fronto.occipital_fasciculus_.left..0.imaging	te	:=	c+a*b	te	-0.0366365	-0.0577287	-0.0155442	0.000663122	0.00166853	TRUE
md	brain_bio.weighted.mean_md_in_tract_inferior_fronto.occipital_fasciculus_.left..0.imaging	pm	:=	(a*b)/(c+a*b)	pm	0.0132818	-0.00744151	0.0340051	0.209057	0.246126	FALSE
md	brain_bio.weighted.mean_md_in_tract_inferior_fronto.occipital_fasciculus_.right..0.imaging	brain_bio.weighted.mean_md_in_tract_inferior_fronto.occipital_fasciculus_.right..0.imaging	~	cardio_latent_gvrf	a	0.0360656	0.0156734	0.0564578	0.000527492	0.00166853	TRUE
md	brain_bio.weighted.mean_md_in_tract_inferior_fronto.occipital_fasciculus_.right..0.imaging	cog_latent_g	~	cardio_latent_gvrf	c	-0.0360127	-0.0571131	-0.0149124	0.000822418	0.00178534	TRUE
md	brain_bio.weighted.mean_md_in_tract_inferior_fronto.occipital_fasciculus_.right..0.imaging	cog_latent_g	~	brain_bio.weighted.mean_md_in_tract_inferior_fronto.occipital_fasciculus_.right..0.imaging	b	-0.0172953	-0.0358265	0.00123594	0.067363	0.0877148	FALSE
md	brain_bio.weighted.mean_md_in_tract_inferior_fronto.occipital_fasciculus_.right..0.imaging	de	:=	c	de	-0.0360127	-0.0571131	-0.0149124	0.000822418	0.00178534	TRUE
md	brain_bio.weighted.mean_md_in_tract_inferior_fronto.occipital_fasciculus_.right..0.imaging	ie	:=	a*b	ie	-0.000623764	-0.00137952	0.000131989	0.105735	0.133208	FALSE
md	brain_bio.weighted.mean_md_in_tract_inferior_fronto.occipital_fasciculus_.right..0.imaging	te	:=	c+a*b	te	-0.0366365	-0.0577287	-0.0155443	0.000663121	0.00166853	TRUE
md	brain_bio.weighted.mean_md_in_tract_inferior_fronto.occipital_fasciculus_.right..0.imaging	pm	:=	(a*b)/(c+a*b)	pm	0.0170258	-0.00574965	0.0398012	0.142874	0.174914	FALSE
md	brain_bio.weighted.mean_md_in_tract_inferior_longitudinal_fasciculus_.left..0.imaging	brain_bio.weighted.mean_md_in_tract_inferior_longitudinal_fasciculus_.left..0.imaging	~	cardio_latent_gvrf	a	0.0155947	-0.00508589	0.0362753	0.139419	0.171395	FALSE
md	brain_bio.weighted.mean_md_in_tract_inferior_longitudinal_fasciculus_.left..0.imaging	cog_latent_g	~	cardio_latent_gvrf	c	-0.0366275	-0.0577217	-0.0155333	0.000665918	0.00166853	TRUE
md	brain_bio.weighted.mean_md_in_tract_inferior_longitudinal_fasciculus_.left..0.imaging	cog_latent_g	~	brain_bio.weighted.mean_md_in_tract_inferior_longitudinal_fasciculus_.left..0.imaging	b	-0.000577862	-0.0188652	0.0177095	0.950616	0.958471	FALSE
md	brain_bio.weighted.mean_md_in_tract_inferior_longitudinal_fasciculus_.left..0.imaging	de	:=	c	de	-0.0366275	-0.0577217	-0.0155333	0.000665918	0.00166853	TRUE
md	brain_bio.weighted.mean_md_in_tract_inferior_longitudinal_fasciculus_.left..0.imaging	ie	:=	a*b	ie	-9.0116e-06	-0.000294448	0.000276425	0.95066	0.958471	FALSE
md	brain_bio.weighted.mean_md_in_tract_inferior_longitudinal_fasciculus_.left..0.imaging	te	:=	c+a*b	te	-0.0366365	-0.0577287	-0.0155442	0.000663123	0.00166853	TRUE
md	brain_bio.weighted.mean_md_in_tract_inferior_longitudinal_fasciculus_.left..0.imaging	pm	:=	(a*b)/(c+a*b)	pm	0.000245973	-0.00754636	0.00803831	0.950668	0.958471	FALSE
md	brain_bio.weighted.mean_md_in_tract_inferior_longitudinal_fasciculus_.right..0.imaging	brain_bio.weighted.mean_md_in_tract_inferior_longitudinal_fasciculus_.right..0.imaging	~	cardio_latent_gvrf	a	0.00741152	-0.013059	0.027882	0.477939	0.523001	FALSE
md	brain_bio.weighted.mean_md_in_tract_inferior_longitudinal_fasciculus_.right..0.imaging	cog_latent_g	~	cardio_latent_gvrf	c	-0.0365488	-0.0576402	-0.0154574	0.000682827	0.00166913	TRUE
md	brain_bio.weighted.mean_md_in_tract_inferior_longitudinal_fasciculus_.right..0.imaging	cog_latent_g	~	brain_bio.weighted.mean_md_in_tract_inferior_longitudinal_fasciculus_.right..0.imaging	b	-0.0118282	-0.0303027	0.00664627	0.20953	0.246486	FALSE
md	brain_bio.weighted.mean_md_in_tract_inferior_longitudinal_fasciculus_.right..0.imaging	de	:=	c	de	-0.0365488	-0.0576402	-0.0154574	0.000682827	0.00166913	TRUE
md	brain_bio.weighted.mean_md_in_tract_inferior_longitudinal_fasciculus_.right..0.imaging	ie	:=	a*b	ie	-8.76651e-05	-0.000365832	0.000190502	0.536781	0.581775	FALSE
md	brain_bio.weighted.mean_md_in_tract_inferior_longitudinal_fasciculus_.right..0.imaging	te	:=	c+a*b	te	-0.0366365	-0.0577287	-0.0155442	0.000663124	0.00166853	TRUE
md	brain_bio.weighted.mean_md_in_tract_inferior_longitudinal_fasciculus_.right..0.imaging	pm	:=	(a*b)/(c+a*b)	pm	0.00239284	-0.00531054	0.0100962	0.542652	0.586414	FALSE
md	brain_bio.weighted.mean_md_in_tract_posterior_thalamic_radiation_.left..0.imaging	brain_bio.weighted.mean_md_in_tract_posterior_thalamic_radiation_.left..0.imaging	~	cardio_latent_gvrf	a	0.050789	0.0306213	0.0709568	7.98097e-07	9.48706e-06	TRUE
md	brain_bio.weighted.mean_md_in_tract_posterior_thalamic_radiation_.left..0.imaging	cog_latent_g	~	cardio_latent_gvrf	c	-0.0350871	-0.056193	-0.0139812	0.00112079	0.00214944	TRUE
md	brain_bio.weighted.mean_md_in_tract_posterior_thalamic_radiation_.left..0.imaging	cog_latent_g	~	brain_bio.weighted.mean_md_in_tract_posterior_thalamic_radiation_.left..0.imaging	b	-0.0305059	-0.0492211	-0.0117908	0.00139944	0.00253723	TRUE
md	brain_bio.weighted.mean_md_in_tract_posterior_thalamic_radiation_.left..0.imaging	de	:=	c	de	-0.0350871	-0.056193	-0.0139812	0.00112079	0.00214944	TRUE
md	brain_bio.weighted.mean_md_in_tract_posterior_thalamic_radiation_.left..0.imaging	ie	:=	a*b	ie	-0.00154937	-0.00268188	-0.000416856	0.00733171	0.0112807	TRUE
md	brain_bio.weighted.mean_md_in_tract_posterior_thalamic_radiation_.left..0.imaging	te	:=	c+a*b	te	-0.0366365	-0.0577287	-0.0155442	0.000663124	0.00166853	TRUE
md	brain_bio.weighted.mean_md_in_tract_posterior_thalamic_radiation_.left..0.imaging	pm	:=	(a*b)/(c+a*b)	pm	0.0422903	0.0032251	0.0813555	0.0338568	0.0464665	TRUE
md	brain_bio.weighted.mean_md_in_tract_posterior_thalamic_radiation_.right..0.imaging	brain_bio.weighted.mean_md_in_tract_posterior_thalamic_radiation_.right..0.imaging	~	cardio_latent_gvrf	a	0.0486466	0.0284869	0.0688063	2.25066e-06	2.40396e-05	TRUE
md	brain_bio.weighted.mean_md_in_tract_posterior_thalamic_radiation_.right..0.imaging	cog_latent_g	~	cardio_latent_gvrf	c	-0.0344606	-0.0555549	-0.0133663	0.0013653	0.00249374	TRUE
md	brain_bio.weighted.mean_md_in_tract_posterior_thalamic_radiation_.right..0.imaging	cog_latent_g	~	brain_bio.weighted.mean_md_in_tract_posterior_thalamic_radiation_.right..0.imaging	b	-0.044728	-0.0634349	-0.0260212	2.78241e-06	2.9267e-05	TRUE
md	brain_bio.weighted.mean_md_in_tract_posterior_thalamic_radiation_.right..0.imaging	de	:=	c	de	-0.0344606	-0.0555549	-0.0133663	0.0013653	0.00249374	TRUE
md	brain_bio.weighted.mean_md_in_tract_posterior_thalamic_radiation_.right..0.imaging	ie	:=	a*b	ie	-0.00217587	-0.0034574	-0.00089434	0.000875459	0.0018514	TRUE
md	brain_bio.weighted.mean_md_in_tract_posterior_thalamic_radiation_.right..0.imaging	te	:=	c+a*b	te	-0.0366365	-0.0577287	-0.0155443	0.000663121	0.00166853	TRUE
md	brain_bio.weighted.mean_md_in_tract_posterior_thalamic_radiation_.right..0.imaging	pm	:=	(a*b)/(c+a*b)	pm	0.0593907	0.0111845	0.107597	0.0157481	0.0229656	TRUE
md	brain_bio.weighted.mean_md_in_tract_superior_longitudinal_fasciculus_.left..0.imaging	brain_bio.weighted.mean_md_in_tract_superior_longitudinal_fasciculus_.left..0.imaging	~	cardio_latent_gvrf	a	0.0670519	0.0465191	0.0875847	1.54909e-10	3.35788e-09	TRUE
md	brain_bio.weighted.mean_md_in_tract_superior_longitudinal_fasciculus_.left..0.imaging	cog_latent_g	~	cardio_latent_gvrf	c	-0.0348938	-0.0560166	-0.013771	0.0012047	0.00227367	TRUE
md	brain_bio.weighted.mean_md_in_tract_superior_longitudinal_fasciculus_.left..0.imaging	cog_latent_g	~	brain_bio.weighted.mean_md_in_tract_superior_longitudinal_fasciculus_.left..0.imaging	b	-0.0259903	-0.0443584	-0.0076222	0.00554927	0.00872014	TRUE
md	brain_bio.weighted.mean_md_in_tract_superior_longitudinal_fasciculus_.left..0.imaging	de	:=	c	de	-0.0348938	-0.0560166	-0.013771	0.0012047	0.00227367	TRUE
md	brain_bio.weighted.mean_md_in_tract_superior_longitudinal_fasciculus_.left..0.imaging	ie	:=	a*b	ie	-0.0017427	-0.00308525	-0.000400144	0.0109552	0.0163773	TRUE
md	brain_bio.weighted.mean_md_in_tract_superior_longitudinal_fasciculus_.left..0.imaging	te	:=	c+a*b	te	-0.0366365	-0.0577287	-0.0155442	0.000663122	0.00166853	TRUE
md	brain_bio.weighted.mean_md_in_tract_superior_longitudinal_fasciculus_.left..0.imaging	pm	:=	(a*b)/(c+a*b)	pm	0.0475673	0.00201907	0.0931155	0.0406732	0.0550021	FALSE
md	brain_bio.weighted.mean_md_in_tract_superior_longitudinal_fasciculus_.right..0.imaging	brain_bio.weighted.mean_md_in_tract_superior_longitudinal_fasciculus_.right..0.imaging	~	cardio_latent_gvrf	a	0.0628709	0.0423508	0.0833911	1.91254e-09	3.4379e-08	TRUE
md	brain_bio.weighted.mean_md_in_tract_superior_longitudinal_fasciculus_.right..0.imaging	cog_latent_g	~	cardio_latent_gvrf	c	-0.0345513	-0.0556658	-0.0134368	0.00134017	0.00245392	TRUE
md	brain_bio.weighted.mean_md_in_tract_superior_longitudinal_fasciculus_.right..0.imaging	cog_latent_g	~	brain_bio.weighted.mean_md_in_tract_superior_longitudinal_fasciculus_.right..0.imaging	b	-0.0331668	-0.0515441	-0.0147894	0.000404285	0.00166853	TRUE
md	brain_bio.weighted.mean_md_in_tract_superior_longitudinal_fasciculus_.right..0.imaging	de	:=	c	de	-0.0345513	-0.0556658	-0.0134368	0.00134017	0.00245392	TRUE
md	brain_bio.weighted.mean_md_in_tract_superior_longitudinal_fasciculus_.right..0.imaging	ie	:=	a*b	ie	-0.00208523	-0.00342659	-0.000743858	0.00231241	0.0038777	TRUE
md	brain_bio.weighted.mean_md_in_tract_superior_longitudinal_fasciculus_.right..0.imaging	te	:=	c+a*b	te	-0.0366365	-0.0577287	-0.0155442	0.000663122	0.00166853	TRUE
md	brain_bio.weighted.mean_md_in_tract_superior_longitudinal_fasciculus_.right..0.imaging	pm	:=	(a*b)/(c+a*b)	pm	0.0569166	0.00815404	0.105679	0.0221546	0.0314907	TRUE
md	brain_bio.weighted.mean_md_in_tract_superior_thalamic_radiation_.left..0.imaging	brain_bio.weighted.mean_md_in_tract_superior_thalamic_radiation_.left..0.imaging	~	cardio_latent_gvrf	a	0.0652109	0.0448694	0.0855523	3.31511e-10	6.60335e-09	TRUE
md	brain_bio.weighted.mean_md_in_tract_superior_thalamic_radiation_.left..0.imaging	cog_latent_g	~	cardio_latent_gvrf	c	-0.0330963	-0.0541968	-0.0119957	0.0021106	0.00356769	TRUE
md	brain_bio.weighted.mean_md_in_tract_superior_thalamic_radiation_.left..0.imaging	cog_latent_g	~	brain_bio.weighted.mean_md_in_tract_superior_thalamic_radiation_.left..0.imaging	b	-0.0542887	-0.0727943	-0.0357832	8.93306e-09	1.47948e-07	TRUE
md	brain_bio.weighted.mean_md_in_tract_superior_thalamic_radiation_.left..0.imaging	de	:=	c	de	-0.0330963	-0.0541968	-0.0119957	0.0021106	0.00356769	TRUE
md	brain_bio.weighted.mean_md_in_tract_superior_thalamic_radiation_.left..0.imaging	ie	:=	a*b	ie	-0.00354022	-0.00517693	-0.0019035	2.2411e-05	0.000183521	TRUE
md	brain_bio.weighted.mean_md_in_tract_superior_thalamic_radiation_.left..0.imaging	te	:=	c+a*b	te	-0.0366365	-0.0577287	-0.0155442	0.000663122	0.00166853	TRUE
md	brain_bio.weighted.mean_md_in_tract_superior_thalamic_radiation_.left..0.imaging	pm	:=	(a*b)/(c+a*b)	pm	0.0966308	0.0264663	0.166795	0.00694917	0.010737	TRUE
md	brain_bio.weighted.mean_md_in_tract_superior_thalamic_radiation_.right..0.imaging	brain_bio.weighted.mean_md_in_tract_superior_thalamic_radiation_.right..0.imaging	~	cardio_latent_gvrf	a	0.049077	0.0286437	0.0695104	2.50829e-06	2.65987e-05	TRUE
md	brain_bio.weighted.mean_md_in_tract_superior_thalamic_radiation_.right..0.imaging	cog_latent_g	~	cardio_latent_gvrf	c	-0.0337568	-0.0548366	-0.012677	0.00169728	0.00293982	TRUE
md	brain_bio.weighted.mean_md_in_tract_superior_thalamic_radiation_.right..0.imaging	cog_latent_g	~	brain_bio.weighted.mean_md_in_tract_superior_thalamic_radiation_.right..0.imaging	b	-0.0586776	-0.0771083	-0.0402469	4.37799e-10	8.38072e-09	TRUE
md	brain_bio.weighted.mean_md_in_tract_superior_thalamic_radiation_.right..0.imaging	de	:=	c	de	-0.0337568	-0.0548366	-0.012677	0.00169728	0.00293982	TRUE
md	brain_bio.weighted.mean_md_in_tract_superior_thalamic_radiation_.right..0.imaging	ie	:=	a*b	ie	-0.00287972	-0.00438229	-0.00137716	0.000172414	0.00118756	TRUE
md	brain_bio.weighted.mean_md_in_tract_superior_thalamic_radiation_.right..0.imaging	te	:=	c+a*b	te	-0.0366365	-0.0577287	-0.0155443	0.000663121	0.00166853	TRUE
md	brain_bio.weighted.mean_md_in_tract_superior_thalamic_radiation_.right..0.imaging	pm	:=	(a*b)/(c+a*b)	pm	0.0786026	0.0188792	0.138326	0.00989348	0.0148806	TRUE
md	brain_bio.weighted.mean_md_in_tract_uncinate_fasciculus_.right..0.imaging	brain_bio.weighted.mean_md_in_tract_uncinate_fasciculus_.right..0.imaging	~	cardio_latent_gvrf	a	0.0118507	-0.00871003	0.0324114	0.258614	0.299324	FALSE
md	brain_bio.weighted.mean_md_in_tract_uncinate_fasciculus_.right..0.imaging	cog_latent_g	~	cardio_latent_gvrf	c	-0.0360166	-0.057083	-0.0149501	0.000805557	0.00177487	TRUE
md	brain_bio.weighted.mean_md_in_tract_uncinate_fasciculus_.right..0.imaging	cog_latent_g	~	brain_bio.weighted.mean_md_in_tract_uncinate_fasciculus_.right..0.imaging	b	-0.0523124	-0.0706613	-0.0339636	2.29908e-08	3.53005e-07	TRUE
md	brain_bio.weighted.mean_md_in_tract_uncinate_fasciculus_.right..0.imaging	de	:=	c	de	-0.0360166	-0.057083	-0.0149501	0.000805557	0.00177487	TRUE
md	brain_bio.weighted.mean_md_in_tract_uncinate_fasciculus_.right..0.imaging	ie	:=	a*b	ie	-0.000619937	-0.00171731	0.000477434	0.26819	0.308596	FALSE
md	brain_bio.weighted.mean_md_in_tract_uncinate_fasciculus_.right..0.imaging	te	:=	c+a*b	te	-0.0366365	-0.0577287	-0.0155442	0.000663123	0.00166853	TRUE
md	brain_bio.weighted.mean_md_in_tract_uncinate_fasciculus_.right..0.imaging	pm	:=	(a*b)/(c+a*b)	pm	0.0169213	-0.0141141	0.0479568	0.28524	0.325673	FALSE
mo	brain_bio.weighted.mean_mo_in_tract_acoustic_radiation_.left..0.imaging	brain_bio.weighted.mean_mo_in_tract_acoustic_radiation_.left..0.imaging	~	cardio_latent_gvrf	a	0.0712455	0.0498086	0.0926823	7.32034e-11	1.68597e-09	TRUE
mo	brain_bio.weighted.mean_mo_in_tract_acoustic_radiation_.left..0.imaging	cog_latent_g	~	cardio_latent_gvrf	c	-0.0357192	-0.0568476	-0.0145908	0.000921449	0.00190648	TRUE
mo	brain_bio.weighted.mean_mo_in_tract_acoustic_radiation_.left..0.imaging	cog_latent_g	~	brain_bio.weighted.mean_mo_in_tract_acoustic_radiation_.left..0.imaging	b	-0.0128754	-0.0304703	0.0047196	0.151506	0.184562	FALSE
mo	brain_bio.weighted.mean_mo_in_tract_acoustic_radiation_.left..0.imaging	de	:=	c	de	-0.0357192	-0.0568476	-0.0145908	0.000921449	0.00190648	TRUE
mo	brain_bio.weighted.mean_mo_in_tract_acoustic_radiation_.left..0.imaging	ie	:=	a*b	ie	-0.000917311	-0.002201	0.000366379	0.161343	0.194774	FALSE
mo	brain_bio.weighted.mean_mo_in_tract_acoustic_radiation_.left..0.imaging	te	:=	c+a*b	te	-0.0366365	-0.0577287	-0.0155442	0.000663122	0.00166853	TRUE
mo	brain_bio.weighted.mean_mo_in_tract_acoustic_radiation_.left..0.imaging	pm	:=	(a*b)/(c+a*b)	pm	0.0250382	-0.0128196	0.0628959	0.194882	0.231285	FALSE
mo	brain_bio.weighted.mean_mo_in_tract_acoustic_radiation_.right..0.imaging	brain_bio.weighted.mean_mo_in_tract_acoustic_radiation_.right..0.imaging	~	cardio_latent_gvrf	a	0.0504616	0.0289809	0.0719423	4.13899e-06	4.12484e-05	TRUE
mo	brain_bio.weighted.mean_mo_in_tract_acoustic_radiation_.right..0.imaging	cog_latent_g	~	cardio_latent_gvrf	c	-0.0364749	-0.0575858	-0.015364	0.00070823	0.00168983	TRUE
mo	brain_bio.weighted.mean_mo_in_tract_acoustic_radiation_.right..0.imaging	cog_latent_g	~	brain_bio.weighted.mean_mo_in_tract_acoustic_radiation_.right..0.imaging	b	-0.00320283	-0.0207878	0.0143821	0.721109	0.759225	FALSE
mo	brain_bio.weighted.mean_mo_in_tract_acoustic_radiation_.right..0.imaging	de	:=	c	de	-0.0364749	-0.0575858	-0.015364	0.00070823	0.00168983	TRUE
mo	brain_bio.weighted.mean_mo_in_tract_acoustic_radiation_.right..0.imaging	ie	:=	a*b	ie	-0.00016162	-0.00105165	0.000728413	0.72191	0.759526	FALSE
mo	brain_bio.weighted.mean_mo_in_tract_acoustic_radiation_.right..0.imaging	te	:=	c+a*b	te	-0.0366365	-0.0577287	-0.0155443	0.000663121	0.00166853	TRUE
mo	brain_bio.weighted.mean_mo_in_tract_acoustic_radiation_.right..0.imaging	pm	:=	(a*b)/(c+a*b)	pm	0.00441144	-0.0200143	0.0288372	0.723353	0.7605	FALSE
mo	brain_bio.weighted.mean_mo_in_tract_anterior_thalamic_radiation_.left..0.imaging	brain_bio.weighted.mean_mo_in_tract_anterior_thalamic_radiation_.left..0.imaging	~	cardio_latent_gvrf	a	-0.0232609	-0.0447378	-0.001784	0.0337731	0.0463948	TRUE
mo	brain_bio.weighted.mean_mo_in_tract_anterior_thalamic_radiation_.left..0.imaging	cog_latent_g	~	cardio_latent_gvrf	c	-0.0361242	-0.0572155	-0.0150329	0.00078812	0.00177367	TRUE
mo	brain_bio.weighted.mean_mo_in_tract_anterior_thalamic_radiation_.left..0.imaging	cog_latent_g	~	brain_bio.weighted.mean_mo_in_tract_anterior_thalamic_radiation_.left..0.imaging	b	0.0220225	0.00442445	0.0396205	0.0141776	0.0208352	TRUE
mo	brain_bio.weighted.mean_mo_in_tract_anterior_thalamic_radiation_.left..0.imaging	de	:=	c	de	-0.0361242	-0.0572155	-0.0150329	0.00078812	0.00177367	TRUE
mo	brain_bio.weighted.mean_mo_in_tract_anterior_thalamic_radiation_.left..0.imaging	ie	:=	a*b	ie	-0.000512263	-0.00113784	0.000113315	0.108506	0.13635	FALSE
mo	brain_bio.weighted.mean_mo_in_tract_anterior_thalamic_radiation_.left..0.imaging	te	:=	c+a*b	te	-0.0366365	-0.0577287	-0.0155442	0.000663123	0.00166853	TRUE
mo	brain_bio.weighted.mean_mo_in_tract_anterior_thalamic_radiation_.left..0.imaging	pm	:=	(a*b)/(c+a*b)	pm	0.0139823	-0.00477627	0.0327409	0.144037	0.176191	FALSE
mo	brain_bio.weighted.mean_mo_in_tract_anterior_thalamic_radiation_.right..0.imaging	brain_bio.weighted.mean_mo_in_tract_anterior_thalamic_radiation_.right..0.imaging	~	cardio_latent_gvrf	a	-0.0288419	-0.0501756	-0.00750821	0.00805497	0.0122782	TRUE
mo	brain_bio.weighted.mean_mo_in_tract_anterior_thalamic_radiation_.right..0.imaging	cog_latent_g	~	cardio_latent_gvrf	c	-0.0363051	-0.0574024	-0.0152079	0.000744099	0.00171912	TRUE
mo	brain_bio.weighted.mean_mo_in_tract_anterior_thalamic_radiation_.right..0.imaging	cog_latent_g	~	brain_bio.weighted.mean_mo_in_tract_anterior_thalamic_radiation_.right..0.imaging	b	0.0114885	-0.0062313	0.0292083	0.203825	0.241122	FALSE
mo	brain_bio.weighted.mean_mo_in_tract_anterior_thalamic_radiation_.right..0.imaging	de	:=	c	de	-0.0363051	-0.0574024	-0.0152079	0.000744099	0.00171912	TRUE
mo	brain_bio.weighted.mean_mo_in_tract_anterior_thalamic_radiation_.right..0.imaging	ie	:=	a*b	ie	-0.000331351	-0.000898183	0.000235482	0.251908	0.292603	FALSE
mo	brain_bio.weighted.mean_mo_in_tract_anterior_thalamic_radiation_.right..0.imaging	te	:=	c+a*b	te	-0.0366365	-0.0577287	-0.0155442	0.000663125	0.00166853	TRUE
mo	brain_bio.weighted.mean_mo_in_tract_anterior_thalamic_radiation_.right..0.imaging	pm	:=	(a*b)/(c+a*b)	pm	0.00904428	-0.00725769	0.0253463	0.276868	0.318086	FALSE
mo	brain_bio.weighted.mean_mo_in_tract_cingulate_gyrus_part_of_cingulum_.left..0.imaging	brain_bio.weighted.mean_mo_in_tract_cingulate_gyrus_part_of_cingulum_.left..0.imaging	~	cardio_latent_gvrf	a	-0.00200149	-0.0227001	0.0186971	0.849683	0.871141	FALSE
mo	brain_bio.weighted.mean_mo_in_tract_cingulate_gyrus_part_of_cingulum_.left..0.imaging	cog_latent_g	~	cardio_latent_gvrf	c	-0.0365651	-0.0576446	-0.0154857	0.000674298	0.00166853	TRUE
mo	brain_bio.weighted.mean_mo_in_tract_cingulate_gyrus_part_of_cingulum_.left..0.imaging	cog_latent_g	~	brain_bio.weighted.mean_mo_in_tract_cingulate_gyrus_part_of_cingulum_.left..0.imaging	b	0.0356418	0.0173897	0.053894	0.00012955	0.000913669	TRUE
mo	brain_bio.weighted.mean_mo_in_tract_cingulate_gyrus_part_of_cingulum_.left..0.imaging	de	:=	c	de	-0.0365651	-0.0576446	-0.0154857	0.000674298	0.00166853	TRUE
mo	brain_bio.weighted.mean_mo_in_tract_cingulate_gyrus_part_of_cingulum_.left..0.imaging	ie	:=	a*b	ie	-7.13369e-05	-0.000809976	0.000667303	0.849865	0.871141	FALSE
mo	brain_bio.weighted.mean_mo_in_tract_cingulate_gyrus_part_of_cingulum_.left..0.imaging	te	:=	c+a*b	te	-0.0366365	-0.0577287	-0.0155442	0.000663124	0.00166853	TRUE
mo	brain_bio.weighted.mean_mo_in_tract_cingulate_gyrus_part_of_cingulum_.left..0.imaging	pm	:=	(a*b)/(c+a*b)	pm	0.00194715	-0.0182063	0.0221006	0.849807	0.871141	FALSE
mo	brain_bio.weighted.mean_mo_in_tract_cingulate_gyrus_part_of_cingulum_.right..0.imaging	brain_bio.weighted.mean_mo_in_tract_cingulate_gyrus_part_of_cingulum_.right..0.imaging	~	cardio_latent_gvrf	a	0.000119806	-0.0208981	0.0211377	0.991086	0.993108	FALSE
mo	brain_bio.weighted.mean_mo_in_tract_cingulate_gyrus_part_of_cingulum_.right..0.imaging	cog_latent_g	~	cardio_latent_gvrf	c	-0.0366402	-0.0577222	-0.0155583	0.000658261	0.00166853	TRUE
mo	brain_bio.weighted.mean_mo_in_tract_cingulate_gyrus_part_of_cingulum_.right..0.imaging	cog_latent_g	~	brain_bio.weighted.mean_mo_in_tract_cingulate_gyrus_part_of_cingulum_.right..0.imaging	b	0.0313626	0.0133834	0.0493418	0.00062869	0.00166853	TRUE
mo	brain_bio.weighted.mean_mo_in_tract_cingulate_gyrus_part_of_cingulum_.right..0.imaging	de	:=	c	de	-0.0366402	-0.0577222	-0.0155583	0.000658261	0.00166853	TRUE
mo	brain_bio.weighted.mean_mo_in_tract_cingulate_gyrus_part_of_cingulum_.right..0.imaging	ie	:=	a*b	ie	3.75743e-06	-0.000655422	0.000662937	0.991086	0.993108	FALSE
mo	brain_bio.weighted.mean_mo_in_tract_cingulate_gyrus_part_of_cingulum_.right..0.imaging	te	:=	c+a*b	te	-0.0366365	-0.0577287	-0.0155442	0.000663125	0.00166853	TRUE
mo	brain_bio.weighted.mean_mo_in_tract_cingulate_gyrus_part_of_cingulum_.right..0.imaging	pm	:=	(a*b)/(c+a*b)	pm	-0.00010256	-0.0180969	0.0178918	0.991087	0.993108	FALSE
mo	brain_bio.weighted.mean_mo_in_tract_corticospinal_tract_.left..0.imaging	brain_bio.weighted.mean_mo_in_tract_corticospinal_tract_.left..0.imaging	~	cardio_latent_gvrf	a	0.0333247	0.0119933	0.0546562	0.00219921	0.00370472	TRUE
mo	brain_bio.weighted.mean_mo_in_tract_corticospinal_tract_.left..0.imaging	cog_latent_g	~	cardio_latent_gvrf	c	-0.0363557	-0.0574557	-0.0152557	0.000732646	0.00171702	TRUE
mo	brain_bio.weighted.mean_mo_in_tract_corticospinal_tract_.left..0.imaging	cog_latent_g	~	brain_bio.weighted.mean_mo_in_tract_corticospinal_tract_.left..0.imaging	b	-0.0084254	-0.0261456	0.00929477	0.351387	0.394774	FALSE
mo	brain_bio.weighted.mean_mo_in_tract_corticospinal_tract_.left..0.imaging	de	:=	c	de	-0.0363557	-0.0574557	-0.0152557	0.000732646	0.00171702	TRUE
mo	brain_bio.weighted.mean_mo_in_tract_corticospinal_tract_.left..0.imaging	ie	:=	a*b	ie	-0.000280774	-0.000898058	0.00033651	0.372662	0.41551	FALSE
mo	brain_bio.weighted.mean_mo_in_tract_corticospinal_tract_.left..0.imaging	te	:=	c+a*b	te	-0.0366365	-0.0577287	-0.0155442	0.000663123	0.00166853	TRUE
mo	brain_bio.weighted.mean_mo_in_tract_corticospinal_tract_.left..0.imaging	pm	:=	(a*b)/(c+a*b)	pm	0.00766379	-0.00974416	0.0250717	0.388211	0.43154	FALSE
mo	brain_bio.weighted.mean_mo_in_tract_corticospinal_tract_.right..0.imaging	brain_bio.weighted.mean_mo_in_tract_corticospinal_tract_.right..0.imaging	~	cardio_latent_gvrf	a	0.0238551	0.00250434	0.045206	0.0285346	0.0397918	TRUE
mo	brain_bio.weighted.mean_mo_in_tract_corticospinal_tract_.right..0.imaging	cog_latent_g	~	cardio_latent_gvrf	c	-0.0364778	-0.0575739	-0.0153817	0.000701434	0.00168983	TRUE
mo	brain_bio.weighted.mean_mo_in_tract_corticospinal_tract_.right..0.imaging	cog_latent_g	~	brain_bio.weighted.mean_mo_in_tract_corticospinal_tract_.right..0.imaging	b	-0.00665296	-0.0243625	0.0110566	0.461547	0.506568	FALSE
mo	brain_bio.weighted.mean_mo_in_tract_corticospinal_tract_.right..0.imaging	de	:=	c	de	-0.0364778	-0.0575739	-0.0153817	0.000701434	0.00168983	TRUE
mo	brain_bio.weighted.mean_mo_in_tract_corticospinal_tract_.right..0.imaging	ie	:=	a*b	ie	-0.000158707	-0.00060442	0.000287006	0.485243	0.5306	FALSE
mo	brain_bio.weighted.mean_mo_in_tract_corticospinal_tract_.right..0.imaging	te	:=	c+a*b	te	-0.0366365	-0.0577287	-0.0155442	0.000663123	0.00166853	TRUE
mo	brain_bio.weighted.mean_mo_in_tract_corticospinal_tract_.right..0.imaging	pm	:=	(a*b)/(c+a*b)	pm	0.00433194	-0.00808233	0.0167462	0.494021	0.539798	FALSE
mo	brain_bio.weighted.mean_mo_in_tract_forceps_major.0.imaging	brain_bio.weighted.mean_mo_in_tract_forceps_major.0.imaging	~	cardio_latent_gvrf	a	-0.00331458	-0.0247255	0.0180963	0.761571	0.791648	FALSE
mo	brain_bio.weighted.mean_mo_in_tract_forceps_major.0.imaging	cog_latent_g	~	cardio_latent_gvrf	c	-0.0365992	-0.0576902	-0.0155083	0.000671076	0.00166853	TRUE
mo	brain_bio.weighted.mean_mo_in_tract_forceps_major.0.imaging	cog_latent_g	~	brain_bio.weighted.mean_mo_in_tract_forceps_major.0.imaging	b	0.0112319	-0.00643154	0.0288954	0.21265	0.249758	FALSE
mo	brain_bio.weighted.mean_mo_in_tract_forceps_major.0.imaging	de	:=	c	de	-0.0365992	-0.0576902	-0.0155083	0.000671076	0.00166853	TRUE
mo	brain_bio.weighted.mean_mo_in_tract_forceps_major.0.imaging	ie	:=	a*b	ie	-3.72291e-05	-0.00028474	0.000210282	0.768142	0.796792	FALSE
mo	brain_bio.weighted.mean_mo_in_tract_forceps_major.0.imaging	te	:=	c+a*b	te	-0.0366365	-0.0577287	-0.0155442	0.000663125	0.00166853	TRUE
mo	brain_bio.weighted.mean_mo_in_tract_forceps_major.0.imaging	pm	:=	(a*b)/(c+a*b)	pm	0.00101618	-0.00575858	0.00779093	0.76877	0.796883	FALSE
mo	brain_bio.weighted.mean_mo_in_tract_forceps_minor.0.imaging	brain_bio.weighted.mean_mo_in_tract_forceps_minor.0.imaging	~	cardio_latent_gvrf	a	-0.0188727	-0.0399943	0.00224882	0.0798967	0.102944	FALSE
mo	brain_bio.weighted.mean_mo_in_tract_forceps_minor.0.imaging	cog_latent_g	~	cardio_latent_gvrf	c	-0.0365805	-0.0576754	-0.0154856	0.00067692	0.00166853	TRUE
mo	brain_bio.weighted.mean_mo_in_tract_forceps_minor.0.imaging	cog_latent_g	~	brain_bio.weighted.mean_mo_in_tract_forceps_minor.0.imaging	b	0.00296473	-0.0149396	0.0208691	0.745526	0.782139	FALSE
mo	brain_bio.weighted.mean_mo_in_tract_forceps_minor.0.imaging	de	:=	c	de	-0.0365805	-0.0576754	-0.0154856	0.00067692	0.00166853	TRUE
mo	brain_bio.weighted.mean_mo_in_tract_forceps_minor.0.imaging	ie	:=	a*b	ie	-5.59525e-05	-0.000399612	0.000287707	0.749643	0.78367	FALSE
mo	brain_bio.weighted.mean_mo_in_tract_forceps_minor.0.imaging	te	:=	c+a*b	te	-0.0366365	-0.0577287	-0.0155442	0.000663125	0.00166853	TRUE
mo	brain_bio.weighted.mean_mo_in_tract_forceps_minor.0.imaging	pm	:=	(a*b)/(c+a*b)	pm	0.00152724	-0.00789377	0.0109482	0.75069	0.784034	FALSE
mo	brain_bio.weighted.mean_mo_in_tract_inferior_fronto.occipital_fasciculus_.left..0.imaging	brain_bio.weighted.mean_mo_in_tract_inferior_fronto.occipital_fasciculus_.left..0.imaging	~	cardio_latent_gvrf	a	-0.00721471	-0.0285893	0.0141599	0.508254	0.554117	FALSE
mo	brain_bio.weighted.mean_mo_in_tract_inferior_fronto.occipital_fasciculus_.left..0.imaging	cog_latent_g	~	cardio_latent_gvrf	c	-0.0364211	-0.0575042	-0.0153379	0.000709635	0.00168983	TRUE
mo	brain_bio.weighted.mean_mo_in_tract_inferior_fronto.occipital_fasciculus_.left..0.imaging	cog_latent_g	~	brain_bio.weighted.mean_mo_in_tract_inferior_fronto.occipital_fasciculus_.left..0.imaging	b	0.0298573	0.0121775	0.047537	0.000933099	0.00191292	TRUE
mo	brain_bio.weighted.mean_mo_in_tract_inferior_fronto.occipital_fasciculus_.left..0.imaging	de	:=	c	de	-0.0364211	-0.0575042	-0.0153379	0.000709635	0.00168983	TRUE
mo	brain_bio.weighted.mean_mo_in_tract_inferior_fronto.occipital_fasciculus_.left..0.imaging	ie	:=	a*b	ie	-0.000215412	-0.00086623	0.000435406	0.516519	0.562296	FALSE
mo	brain_bio.weighted.mean_mo_in_tract_inferior_fronto.occipital_fasciculus_.left..0.imaging	te	:=	c+a*b	te	-0.0366365	-0.0577287	-0.0155442	0.000663125	0.00166853	TRUE
mo	brain_bio.weighted.mean_mo_in_tract_inferior_fronto.occipital_fasciculus_.left..0.imaging	pm	:=	(a*b)/(c+a*b)	pm	0.00587971	-0.0121062	0.0238656	0.521701	0.567518	FALSE
mo	brain_bio.weighted.mean_mo_in_tract_inferior_fronto.occipital_fasciculus_.right..0.imaging	brain_bio.weighted.mean_mo_in_tract_inferior_fronto.occipital_fasciculus_.right..0.imaging	~	cardio_latent_gvrf	a	0.0449149	0.0236958	0.0661341	3.34374e-05	0.000264982	TRUE
mo	brain_bio.weighted.mean_mo_in_tract_inferior_fronto.occipital_fasciculus_.right..0.imaging	cog_latent_g	~	cardio_latent_gvrf	c	-0.0372066	-0.0583118	-0.0161013	0.000549813	0.00166853	TRUE
mo	brain_bio.weighted.mean_mo_in_tract_inferior_fronto.occipital_fasciculus_.right..0.imaging	cog_latent_g	~	brain_bio.weighted.mean_mo_in_tract_inferior_fronto.occipital_fasciculus_.right..0.imaging	b	0.0126923	-0.00511183	0.0304965	0.162345	0.195823	FALSE
mo	brain_bio.weighted.mean_mo_in_tract_inferior_fronto.occipital_fasciculus_.right..0.imaging	de	:=	c	de	-0.0372066	-0.0583118	-0.0161013	0.000549813	0.00166853	TRUE
mo	brain_bio.weighted.mean_mo_in_tract_inferior_fronto.occipital_fasciculus_.right..0.imaging	ie	:=	a*b	ie	0.000570075	-0.000273791	0.00141394	0.185484	0.220665	FALSE
mo	brain_bio.weighted.mean_mo_in_tract_inferior_fronto.occipital_fasciculus_.right..0.imaging	te	:=	c+a*b	te	-0.0366365	-0.0577287	-0.0155442	0.000663123	0.00166853	TRUE
mo	brain_bio.weighted.mean_mo_in_tract_inferior_fronto.occipital_fasciculus_.right..0.imaging	pm	:=	(a*b)/(c+a*b)	pm	-0.0155603	-0.040313	0.00919244	0.217915	0.255534	FALSE
mo	brain_bio.weighted.mean_mo_in_tract_inferior_longitudinal_fasciculus_.left..0.imaging	brain_bio.weighted.mean_mo_in_tract_inferior_longitudinal_fasciculus_.left..0.imaging	~	cardio_latent_gvrf	a	0.00522686	-0.0159879	0.0264416	0.629172	0.669603	FALSE
mo	brain_bio.weighted.mean_mo_in_tract_inferior_longitudinal_fasciculus_.left..0.imaging	cog_latent_g	~	cardio_latent_gvrf	c	-0.0367339	-0.0578225	-0.0156452	0.000640132	0.00166853	TRUE
mo	brain_bio.weighted.mean_mo_in_tract_inferior_longitudinal_fasciculus_.left..0.imaging	cog_latent_g	~	brain_bio.weighted.mean_mo_in_tract_inferior_longitudinal_fasciculus_.left..0.imaging	b	0.0186312	0.000808395	0.0364541	0.0404755	0.0548354	FALSE
mo	brain_bio.weighted.mean_mo_in_tract_inferior_longitudinal_fasciculus_.left..0.imaging	de	:=	c	de	-0.0367339	-0.0578225	-0.0156452	0.000640132	0.00166853	TRUE
mo	brain_bio.weighted.mean_mo_in_tract_inferior_longitudinal_fasciculus_.left..0.imaging	ie	:=	a*b	ie	9.73829e-05	-0.000308709	0.000503475	0.638348	0.678878	FALSE
mo	brain_bio.weighted.mean_mo_in_tract_inferior_longitudinal_fasciculus_.left..0.imaging	te	:=	c+a*b	te	-0.0366365	-0.0577287	-0.0155442	0.000663126	0.00166853	TRUE
mo	brain_bio.weighted.mean_mo_in_tract_inferior_longitudinal_fasciculus_.left..0.imaging	pm	:=	(a*b)/(c+a*b)	pm	-0.00265809	-0.0138755	0.00855929	0.642335	0.682626	FALSE
mo	brain_bio.weighted.mean_mo_in_tract_inferior_longitudinal_fasciculus_.right..0.imaging	brain_bio.weighted.mean_mo_in_tract_inferior_longitudinal_fasciculus_.right..0.imaging	~	cardio_latent_gvrf	a	0.0197788	-0.00129909	0.0408567	0.0658908	0.0861689	FALSE
mo	brain_bio.weighted.mean_mo_in_tract_inferior_longitudinal_fasciculus_.right..0.imaging	cog_latent_g	~	cardio_latent_gvrf	c	-0.0368771	-0.0579705	-0.0157836	0.000611316	0.00166853	TRUE
mo	brain_bio.weighted.mean_mo_in_tract_inferior_longitudinal_fasciculus_.right..0.imaging	cog_latent_g	~	brain_bio.weighted.mean_mo_in_tract_inferior_longitudinal_fasciculus_.right..0.imaging	b	0.0121626	-0.0057761	0.0301014	0.183889	0.219392	FALSE
mo	brain_bio.weighted.mean_mo_in_tract_inferior_longitudinal_fasciculus_.right..0.imaging	de	:=	c	de	-0.0368771	-0.0579705	-0.0157836	0.000611316	0.00166853	TRUE
mo	brain_bio.weighted.mean_mo_in_tract_inferior_longitudinal_fasciculus_.right..0.imaging	ie	:=	a*b	ie	0.000240563	-0.000197191	0.000678316	0.281446	0.322534	FALSE
mo	brain_bio.weighted.mean_mo_in_tract_inferior_longitudinal_fasciculus_.right..0.imaging	te	:=	c+a*b	te	-0.0366365	-0.0577287	-0.0155443	0.000663119	0.00166853	TRUE
mo	brain_bio.weighted.mean_mo_in_tract_inferior_longitudinal_fasciculus_.right..0.imaging	pm	:=	(a*b)/(c+a*b)	pm	-0.0065662	-0.0191257	0.00599328	0.305512	0.346937	FALSE
mo	brain_bio.weighted.mean_mo_in_tract_posterior_thalamic_radiation_.left..0.imaging	brain_bio.weighted.mean_mo_in_tract_posterior_thalamic_radiation_.left..0.imaging	~	cardio_latent_gvrf	a	-0.0603838	-0.0814577	-0.03931	1.95465e-08	3.09801e-07	TRUE
mo	brain_bio.weighted.mean_mo_in_tract_posterior_thalamic_radiation_.left..0.imaging	cog_latent_g	~	cardio_latent_gvrf	c	-0.0343798	-0.0554867	-0.0132728	0.00141065	0.00255129	TRUE
mo	brain_bio.weighted.mean_mo_in_tract_posterior_thalamic_radiation_.left..0.imaging	cog_latent_g	~	brain_bio.weighted.mean_mo_in_tract_posterior_thalamic_radiation_.left..0.imaging	b	0.0373726	0.019482	0.0552632	4.23514e-05	0.000328558	TRUE
mo	brain_bio.weighted.mean_mo_in_tract_posterior_thalamic_radiation_.left..0.imaging	de	:=	c	de	-0.0343798	-0.0554867	-0.0132728	0.00141065	0.00255129	TRUE
mo	brain_bio.weighted.mean_mo_in_tract_posterior_thalamic_radiation_.left..0.imaging	ie	:=	a*b	ie	-0.0022567	-0.00359416	-0.000919242	0.000942816	0.00192481	TRUE
mo	brain_bio.weighted.mean_mo_in_tract_posterior_thalamic_radiation_.left..0.imaging	te	:=	c+a*b	te	-0.0366365	-0.0577287	-0.0155442	0.000663126	0.00166853	TRUE
mo	brain_bio.weighted.mean_mo_in_tract_posterior_thalamic_radiation_.left..0.imaging	pm	:=	(a*b)/(c+a*b)	pm	0.0615971	0.0112318	0.111962	0.0165277	0.0240255	TRUE
mo	brain_bio.weighted.mean_mo_in_tract_posterior_thalamic_radiation_.right..0.imaging	brain_bio.weighted.mean_mo_in_tract_posterior_thalamic_radiation_.right..0.imaging	~	cardio_latent_gvrf	a	0.0148563	-0.00631817	0.0360307	0.169089	0.202962	FALSE
mo	brain_bio.weighted.mean_mo_in_tract_posterior_thalamic_radiation_.right..0.imaging	cog_latent_g	~	cardio_latent_gvrf	c	-0.0366687	-0.0577626	-0.0155749	0.000656503	0.00166853	TRUE
mo	brain_bio.weighted.mean_mo_in_tract_posterior_thalamic_radiation_.right..0.imaging	cog_latent_g	~	brain_bio.weighted.mean_mo_in_tract_posterior_thalamic_radiation_.right..0.imaging	b	0.00217054	-0.0156904	0.0200315	0.811739	0.839063	FALSE
mo	brain_bio.weighted.mean_mo_in_tract_posterior_thalamic_radiation_.right..0.imaging	de	:=	c	de	-0.0366687	-0.0577626	-0.0155749	0.000656503	0.00166853	TRUE
mo	brain_bio.weighted.mean_mo_in_tract_posterior_thalamic_radiation_.right..0.imaging	ie	:=	a*b	ie	3.2246e-05	-0.000237053	0.000301545	0.814451	0.841138	FALSE
mo	brain_bio.weighted.mean_mo_in_tract_posterior_thalamic_radiation_.right..0.imaging	te	:=	c+a*b	te	-0.0366365	-0.0577287	-0.0155442	0.000663122	0.00166853	TRUE
mo	brain_bio.weighted.mean_mo_in_tract_posterior_thalamic_radiation_.right..0.imaging	pm	:=	(a*b)/(c+a*b)	pm	-0.000880162	-0.0082484	0.00648808	0.814888	0.841138	FALSE
mo	brain_bio.weighted.mean_mo_in_tract_superior_longitudinal_fasciculus_.left..0.imaging	brain_bio.weighted.mean_mo_in_tract_superior_longitudinal_fasciculus_.left..0.imaging	~	cardio_latent_gvrf	a	0.0469412	0.0258324	0.06805	1.30949e-05	0.00011222	TRUE
mo	brain_bio.weighted.mean_mo_in_tract_superior_longitudinal_fasciculus_.left..0.imaging	cog_latent_g	~	cardio_latent_gvrf	c	-0.0367961	-0.0579048	-0.0156873	0.000634206	0.00166853	TRUE
mo	brain_bio.weighted.mean_mo_in_tract_superior_longitudinal_fasciculus_.left..0.imaging	cog_latent_g	~	brain_bio.weighted.mean_mo_in_tract_superior_longitudinal_fasciculus_.left..0.imaging	b	0.00339931	-0.0144988	0.0212974	0.709709	0.751517	FALSE
mo	brain_bio.weighted.mean_mo_in_tract_superior_longitudinal_fasciculus_.left..0.imaging	de	:=	c	de	-0.0367961	-0.0579048	-0.0156873	0.000634206	0.00166853	TRUE
mo	brain_bio.weighted.mean_mo_in_tract_superior_longitudinal_fasciculus_.left..0.imaging	ie	:=	a*b	ie	0.000159568	-0.000683656	0.00100279	0.710716	0.752043	FALSE
mo	brain_bio.weighted.mean_mo_in_tract_superior_longitudinal_fasciculus_.left..0.imaging	te	:=	c+a*b	te	-0.0366365	-0.0577287	-0.0155442	0.000663122	0.00166853	TRUE
mo	brain_bio.weighted.mean_mo_in_tract_superior_longitudinal_fasciculus_.left..0.imaging	pm	:=	(a*b)/(c+a*b)	pm	-0.00435543	-0.0275086	0.0187978	0.712355	0.753236	FALSE
mo	brain_bio.weighted.mean_mo_in_tract_superior_longitudinal_fasciculus_.right..0.imaging	brain_bio.weighted.mean_mo_in_tract_superior_longitudinal_fasciculus_.right..0.imaging	~	cardio_latent_gvrf	a	0.0524444	0.0317067	0.0731822	7.17284e-07	8.59575e-06	TRUE
mo	brain_bio.weighted.mean_mo_in_tract_superior_longitudinal_fasciculus_.right..0.imaging	cog_latent_g	~	cardio_latent_gvrf	c	-0.0357188	-0.0568302	-0.0146073	0.000912862	0.00190648	TRUE
mo	brain_bio.weighted.mean_mo_in_tract_superior_longitudinal_fasciculus_.right..0.imaging	cog_latent_g	~	brain_bio.weighted.mean_mo_in_tract_superior_longitudinal_fasciculus_.right..0.imaging	b	-0.0174988	-0.0357074	0.000709745	0.0596235	0.0783988	FALSE
mo	brain_bio.weighted.mean_mo_in_tract_superior_longitudinal_fasciculus_.right..0.imaging	de	:=	c	de	-0.0357188	-0.0568302	-0.0146073	0.000912862	0.00190648	TRUE
mo	brain_bio.weighted.mean_mo_in_tract_superior_longitudinal_fasciculus_.right..0.imaging	ie	:=	a*b	ie	-0.000917716	-0.00193939	0.00010396	0.078318	0.101086	FALSE
mo	brain_bio.weighted.mean_mo_in_tract_superior_longitudinal_fasciculus_.right..0.imaging	te	:=	c+a*b	te	-0.0366365	-0.0577287	-0.0155442	0.000663125	0.00166853	TRUE
mo	brain_bio.weighted.mean_mo_in_tract_superior_longitudinal_fasciculus_.right..0.imaging	pm	:=	(a*b)/(c+a*b)	pm	0.0250492	-0.00627643	0.0563749	0.117053	0.146341	FALSE
mo	brain_bio.weighted.mean_mo_in_tract_superior_thalamic_radiation_.left..0.imaging	brain_bio.weighted.mean_mo_in_tract_superior_thalamic_radiation_.left..0.imaging	~	cardio_latent_gvrf	a	0.0289657	0.00835022	0.0495812	0.00589006	0.0092165	TRUE
mo	brain_bio.weighted.mean_mo_in_tract_superior_thalamic_radiation_.left..0.imaging	cog_latent_g	~	cardio_latent_gvrf	c	-0.0370201	-0.0581169	-0.0159232	0.000583263	0.00166853	TRUE
mo	brain_bio.weighted.mean_mo_in_tract_superior_thalamic_radiation_.left..0.imaging	cog_latent_g	~	brain_bio.weighted.mean_mo_in_tract_superior_thalamic_radiation_.left..0.imaging	b	0.0132432	-0.00509346	0.0315799	0.156912	0.19037	FALSE
mo	brain_bio.weighted.mean_mo_in_tract_superior_thalamic_radiation_.left..0.imaging	de	:=	c	de	-0.0370201	-0.0581169	-0.0159232	0.000583263	0.00166853	TRUE
mo	brain_bio.weighted.mean_mo_in_tract_superior_thalamic_radiation_.left..0.imaging	ie	:=	a*b	ie	0.000383599	-0.00021363	0.000980827	0.208073	0.24536	FALSE
mo	brain_bio.weighted.mean_mo_in_tract_superior_thalamic_radiation_.left..0.imaging	te	:=	c+a*b	te	-0.0366365	-0.0577287	-0.0155442	0.000663126	0.00166853	TRUE
mo	brain_bio.weighted.mean_mo_in_tract_superior_thalamic_radiation_.left..0.imaging	pm	:=	(a*b)/(c+a*b)	pm	-0.0104704	-0.027887	0.00694619	0.238685	0.27834	FALSE
mo	brain_bio.weighted.mean_mo_in_tract_superior_thalamic_radiation_.right..0.imaging	brain_bio.weighted.mean_mo_in_tract_superior_thalamic_radiation_.right..0.imaging	~	cardio_latent_gvrf	a	0.00216711	-0.0182935	0.0226278	0.835548	0.86186	FALSE
mo	brain_bio.weighted.mean_mo_in_tract_superior_thalamic_radiation_.right..0.imaging	cog_latent_g	~	cardio_latent_gvrf	c	-0.0366665	-0.0577568	-0.0155761	0.00065566	0.00166853	TRUE
mo	brain_bio.weighted.mean_mo_in_tract_superior_thalamic_radiation_.right..0.imaging	cog_latent_g	~	brain_bio.weighted.mean_mo_in_tract_superior_thalamic_radiation_.right..0.imaging	b	0.0138376	-0.00464535	0.0323206	0.142277	0.174473	FALSE
mo	brain_bio.weighted.mean_mo_in_tract_superior_thalamic_radiation_.right..0.imaging	de	:=	c	de	-0.0366665	-0.0577568	-0.0155761	0.00065566	0.00166853	TRUE
mo	brain_bio.weighted.mean_mo_in_tract_superior_thalamic_radiation_.right..0.imaging	ie	:=	a*b	ie	2.99877e-05	-0.000255959	0.000315935	0.837147	0.862735	FALSE
mo	brain_bio.weighted.mean_mo_in_tract_superior_thalamic_radiation_.right..0.imaging	te	:=	c+a*b	te	-0.0366365	-0.0577287	-0.0155442	0.000663125	0.00166853	TRUE
mo	brain_bio.weighted.mean_mo_in_tract_superior_thalamic_radiation_.right..0.imaging	pm	:=	(a*b)/(c+a*b)	pm	-0.000818521	-0.008644	0.00700696	0.837567	0.862735	FALSE
mo	brain_bio.weighted.mean_mo_in_tract_uncinate_fasciculus_.left..0.imaging	brain_bio.weighted.mean_mo_in_tract_uncinate_fasciculus_.left..0.imaging	~	cardio_latent_gvrf	a	-0.0361411	-0.057619	-0.0146633	0.000973528	0.00197113	TRUE
mo	brain_bio.weighted.mean_mo_in_tract_uncinate_fasciculus_.left..0.imaging	cog_latent_g	~	cardio_latent_gvrf	c	-0.0360518	-0.0571512	-0.0149524	0.000811287	0.00177838	TRUE
mo	brain_bio.weighted.mean_mo_in_tract_uncinate_fasciculus_.left..0.imaging	cog_latent_g	~	brain_bio.weighted.mean_mo_in_tract_uncinate_fasciculus_.left..0.imaging	b	0.0161783	-0.0014159	0.0337725	0.0715084	0.0927846	FALSE
mo	brain_bio.weighted.mean_mo_in_tract_uncinate_fasciculus_.left..0.imaging	de	:=	c	de	-0.0360518	-0.0571512	-0.0149524	0.000811287	0.00177838	TRUE
mo	brain_bio.weighted.mean_mo_in_tract_uncinate_fasciculus_.left..0.imaging	ie	:=	a*b	ie	-0.000584703	-0.0013094	0.000139991	0.113798	0.142513	FALSE
mo	brain_bio.weighted.mean_mo_in_tract_uncinate_fasciculus_.left..0.imaging	te	:=	c+a*b	te	-0.0366365	-0.0577287	-0.0155442	0.000663124	0.00166853	TRUE
mo	brain_bio.weighted.mean_mo_in_tract_uncinate_fasciculus_.left..0.imaging	pm	:=	(a*b)/(c+a*b)	pm	0.0159596	-0.00579032	0.0377095	0.150384	0.18365	FALSE
mo	brain_bio.weighted.mean_mo_in_tract_uncinate_fasciculus_.right..0.imaging	brain_bio.weighted.mean_mo_in_tract_uncinate_fasciculus_.right..0.imaging	~	cardio_latent_gvrf	a	-0.0364906	-0.0578759	-0.0151054	0.000824679	0.00178568	TRUE
mo	brain_bio.weighted.mean_mo_in_tract_uncinate_fasciculus_.right..0.imaging	cog_latent_g	~	cardio_latent_gvrf	c	-0.0360281	-0.0571276	-0.0149285	0.00081783	0.00178062	TRUE
mo	brain_bio.weighted.mean_mo_in_tract_uncinate_fasciculus_.right..0.imaging	cog_latent_g	~	brain_bio.weighted.mean_mo_in_tract_uncinate_fasciculus_.right..0.imaging	b	0.0166734	-0.000996493	0.0343434	0.0643954	0.0844474	FALSE
mo	brain_bio.weighted.mean_mo_in_tract_uncinate_fasciculus_.right..0.imaging	de	:=	c	de	-0.0360281	-0.0571276	-0.0149285	0.00081783	0.00178062	TRUE
mo	brain_bio.weighted.mean_mo_in_tract_uncinate_fasciculus_.right..0.imaging	ie	:=	a*b	ie	-0.000608424	-0.00134531	0.000128462	0.105602	0.133154	FALSE
mo	brain_bio.weighted.mean_mo_in_tract_uncinate_fasciculus_.right..0.imaging	te	:=	c+a*b	te	-0.0366365	-0.0577287	-0.0155442	0.000663126	0.00166853	TRUE
mo	brain_bio.weighted.mean_mo_in_tract_uncinate_fasciculus_.right..0.imaging	pm	:=	(a*b)/(c+a*b)	pm	0.0166071	-0.00559807	0.0388122	0.142691	0.174835	FALSE
l1	brain_bio.weighted.mean_l1_in_tract_acoustic_radiation_.left..0.imaging	brain_bio.weighted.mean_l1_in_tract_acoustic_radiation_.left..0.imaging	~	cardio_latent_gvrf	a	0.0202759	-0.00124547	0.0417972	0.064814	0.0849208	FALSE
l1	brain_bio.weighted.mean_l1_in_tract_acoustic_radiation_.left..0.imaging	cog_latent_g	~	cardio_latent_gvrf	c	-0.0371208	-0.0582094	-0.0160322	0.000560612	0.00166853	TRUE
l1	brain_bio.weighted.mean_l1_in_tract_acoustic_radiation_.left..0.imaging	cog_latent_g	~	brain_bio.weighted.mean_l1_in_tract_acoustic_radiation_.left..0.imaging	b	0.0238864	0.00632508	0.0414478	0.00767859	0.0117653	TRUE
l1	brain_bio.weighted.mean_l1_in_tract_acoustic_radiation_.left..0.imaging	de	:=	c	de	-0.0371208	-0.0582094	-0.0160322	0.000560612	0.00166853	TRUE
l1	brain_bio.weighted.mean_l1_in_tract_acoustic_radiation_.left..0.imaging	ie	:=	a*b	ie	0.000484319	-0.000141089	0.00110973	0.129064	0.159866	FALSE
l1	brain_bio.weighted.mean_l1_in_tract_acoustic_radiation_.left..0.imaging	te	:=	c+a*b	te	-0.0366365	-0.0577287	-0.0155442	0.000663124	0.00166853	TRUE
l1	brain_bio.weighted.mean_l1_in_tract_acoustic_radiation_.left..0.imaging	pm	:=	(a*b)/(c+a*b)	pm	-0.0132196	-0.0320528	0.00561371	0.168899	0.202962	FALSE
l1	brain_bio.weighted.mean_l1_in_tract_acoustic_radiation_.right..0.imaging	brain_bio.weighted.mean_l1_in_tract_acoustic_radiation_.right..0.imaging	~	cardio_latent_gvrf	a	-0.0471204	-0.0684917	-0.0257491	1.55026e-05	0.000131326	TRUE
l1	brain_bio.weighted.mean_l1_in_tract_acoustic_radiation_.right..0.imaging	cog_latent_g	~	cardio_latent_gvrf	c	-0.0363656	-0.0574741	-0.015257	0.000733867	0.00171702	TRUE
l1	brain_bio.weighted.mean_l1_in_tract_acoustic_radiation_.right..0.imaging	cog_latent_g	~	brain_bio.weighted.mean_l1_in_tract_acoustic_radiation_.right..0.imaging	b	0.00574965	-0.011928	0.0234273	0.523813	0.569396	FALSE
l1	brain_bio.weighted.mean_l1_in_tract_acoustic_radiation_.right..0.imaging	de	:=	c	de	-0.0363656	-0.0574741	-0.015257	0.000733867	0.00171702	TRUE
l1	brain_bio.weighted.mean_l1_in_tract_acoustic_radiation_.right..0.imaging	ie	:=	a*b	ie	-0.000270926	-0.00111293	0.000571079	0.528274	0.573821	FALSE
l1	brain_bio.weighted.mean_l1_in_tract_acoustic_radiation_.right..0.imaging	te	:=	c+a*b	te	-0.0366365	-0.0577287	-0.0155442	0.000663124	0.00166853	TRUE
l1	brain_bio.weighted.mean_l1_in_tract_acoustic_radiation_.right..0.imaging	pm	:=	(a*b)/(c+a*b)	pm	0.00739498	-0.0159762	0.0307662	0.535152	0.580438	FALSE
l1	brain_bio.weighted.mean_l1_in_tract_anterior_thalamic_radiation_.left..0.imaging	brain_bio.weighted.mean_l1_in_tract_anterior_thalamic_radiation_.left..0.imaging	~	cardio_latent_gvrf	a	0.0465613	0.0268843	0.0662384	3.52113e-06	3.62947e-05	TRUE
l1	brain_bio.weighted.mean_l1_in_tract_anterior_thalamic_radiation_.left..0.imaging	cog_latent_g	~	cardio_latent_gvrf	c	-0.0356374	-0.0567452	-0.0145297	0.000935888	0.00191331	TRUE
l1	brain_bio.weighted.mean_l1_in_tract_anterior_thalamic_radiation_.left..0.imaging	cog_latent_g	~	brain_bio.weighted.mean_l1_in_tract_anterior_thalamic_radiation_.left..0.imaging	b	-0.0214567	-0.0406511	-0.00226221	0.0284547	0.039718	TRUE
l1	brain_bio.weighted.mean_l1_in_tract_anterior_thalamic_radiation_.left..0.imaging	de	:=	c	de	-0.0356374	-0.0567452	-0.0145297	0.000935888	0.00191331	TRUE
l1	brain_bio.weighted.mean_l1_in_tract_anterior_thalamic_radiation_.left..0.imaging	ie	:=	a*b	ie	-0.000999052	-0.00198759	-1.05131e-05	0.0476128	0.0636853	FALSE
l1	brain_bio.weighted.mean_l1_in_tract_anterior_thalamic_radiation_.left..0.imaging	te	:=	c+a*b	te	-0.0366365	-0.0577287	-0.0155442	0.000663124	0.00166853	TRUE
l1	brain_bio.weighted.mean_l1_in_tract_anterior_thalamic_radiation_.left..0.imaging	pm	:=	(a*b)/(c+a*b)	pm	0.0272693	-0.00384252	0.0583811	0.0858158	0.109993	FALSE
l1	brain_bio.weighted.mean_l1_in_tract_anterior_thalamic_radiation_.right..0.imaging	brain_bio.weighted.mean_l1_in_tract_anterior_thalamic_radiation_.right..0.imaging	~	cardio_latent_gvrf	a	0.073567	0.0542226	0.0929115	9.08162e-14	3.56578e-12	TRUE
l1	brain_bio.weighted.mean_l1_in_tract_anterior_thalamic_radiation_.right..0.imaging	cog_latent_g	~	cardio_latent_gvrf	c	-0.0346742	-0.0558103	-0.013538	0.00130284	0.00242168	TRUE
l1	brain_bio.weighted.mean_l1_in_tract_anterior_thalamic_radiation_.right..0.imaging	cog_latent_g	~	brain_bio.weighted.mean_l1_in_tract_anterior_thalamic_radiation_.right..0.imaging	b	-0.0266736	-0.0461635	-0.00718362	0.00731028	0.0112595	TRUE
l1	brain_bio.weighted.mean_l1_in_tract_anterior_thalamic_radiation_.right..0.imaging	de	:=	c	de	-0.0346742	-0.0558103	-0.013538	0.00130284	0.00242168	TRUE
l1	brain_bio.weighted.mean_l1_in_tract_anterior_thalamic_radiation_.right..0.imaging	ie	:=	a*b	ie	-0.0019623	-0.00348639	-0.000438201	0.0116199	0.0173007	TRUE
l1	brain_bio.weighted.mean_l1_in_tract_anterior_thalamic_radiation_.right..0.imaging	te	:=	c+a*b	te	-0.0366365	-0.0577287	-0.0155442	0.000663124	0.00166853	TRUE
l1	brain_bio.weighted.mean_l1_in_tract_anterior_thalamic_radiation_.right..0.imaging	pm	:=	(a*b)/(c+a*b)	pm	0.0535613	0.00195945	0.105163	0.0419124	0.0564707	FALSE
l1	brain_bio.weighted.mean_l1_in_tract_cingulate_gyrus_part_of_cingulum_.left..0.imaging	brain_bio.weighted.mean_l1_in_tract_cingulate_gyrus_part_of_cingulum_.left..0.imaging	~	cardio_latent_gvrf	a	0.020462	-0.000996916	0.041921	0.0616353	0.0808998	FALSE
l1	brain_bio.weighted.mean_l1_in_tract_cingulate_gyrus_part_of_cingulum_.left..0.imaging	cog_latent_g	~	cardio_latent_gvrf	c	-0.0367041	-0.0577993	-0.015609	0.000649147	0.00166853	TRUE
l1	brain_bio.weighted.mean_l1_in_tract_cingulate_gyrus_part_of_cingulum_.left..0.imaging	cog_latent_g	~	brain_bio.weighted.mean_l1_in_tract_cingulate_gyrus_part_of_cingulum_.left..0.imaging	b	0.00330542	-0.0143168	0.0209276	0.713148	0.753534	FALSE
l1	brain_bio.weighted.mean_l1_in_tract_cingulate_gyrus_part_of_cingulum_.left..0.imaging	de	:=	c	de	-0.0367041	-0.0577993	-0.015609	0.000649147	0.00166853	TRUE
l1	brain_bio.weighted.mean_l1_in_tract_cingulate_gyrus_part_of_cingulum_.left..0.imaging	ie	:=	a*b	ie	6.76355e-05	-0.000299863	0.000435134	0.718311	0.757903	FALSE
l1	brain_bio.weighted.mean_l1_in_tract_cingulate_gyrus_part_of_cingulum_.left..0.imaging	te	:=	c+a*b	te	-0.0366365	-0.0577287	-0.0155442	0.000663126	0.00166853	TRUE
l1	brain_bio.weighted.mean_l1_in_tract_cingulate_gyrus_part_of_cingulum_.left..0.imaging	pm	:=	(a*b)/(c+a*b)	pm	-0.00184612	-0.0119341	0.00824181	0.719835	0.758967	FALSE
l1	brain_bio.weighted.mean_l1_in_tract_cingulate_gyrus_part_of_cingulum_.right..0.imaging	brain_bio.weighted.mean_l1_in_tract_cingulate_gyrus_part_of_cingulum_.right..0.imaging	~	cardio_latent_gvrf	a	0.0185207	-0.00298946	0.0400309	0.0914937	0.11626	FALSE
l1	brain_bio.weighted.mean_l1_in_tract_cingulate_gyrus_part_of_cingulum_.right..0.imaging	cog_latent_g	~	cardio_latent_gvrf	c	-0.0364583	-0.0575522	-0.0153644	0.000705155	0.00168983	TRUE
l1	brain_bio.weighted.mean_l1_in_tract_cingulate_gyrus_part_of_cingulum_.right..0.imaging	cog_latent_g	~	brain_bio.weighted.mean_l1_in_tract_cingulate_gyrus_part_of_cingulum_.right..0.imaging	b	-0.00962101	-0.0272005	0.00795847	0.283423	0.323849	FALSE
l1	brain_bio.weighted.mean_l1_in_tract_cingulate_gyrus_part_of_cingulum_.right..0.imaging	de	:=	c	de	-0.0364583	-0.0575522	-0.0153644	0.000705155	0.00168983	TRUE
l1	brain_bio.weighted.mean_l1_in_tract_cingulate_gyrus_part_of_cingulum_.right..0.imaging	ie	:=	a*b	ie	-0.000178188	-0.000563991	0.000207614	0.36534	0.407963	FALSE
l1	brain_bio.weighted.mean_l1_in_tract_cingulate_gyrus_part_of_cingulum_.right..0.imaging	te	:=	c+a*b	te	-0.0366365	-0.0577287	-0.0155442	0.000663124	0.00166853	TRUE
l1	brain_bio.weighted.mean_l1_in_tract_cingulate_gyrus_part_of_cingulum_.right..0.imaging	pm	:=	(a*b)/(c+a*b)	pm	0.00486368	-0.00601954	0.0157469	0.381083	0.424257	FALSE
l1	brain_bio.weighted.mean_l1_in_tract_corticospinal_tract_.left..0.imaging	brain_bio.weighted.mean_l1_in_tract_corticospinal_tract_.left..0.imaging	~	cardio_latent_gvrf	a	0.0136225	-0.00768066	0.0349256	0.210091	0.246949	FALSE
l1	brain_bio.weighted.mean_l1_in_tract_corticospinal_tract_.left..0.imaging	cog_latent_g	~	cardio_latent_gvrf	c	-0.0365966	-0.0576902	-0.0155031	0.000672698	0.00166853	TRUE
l1	brain_bio.weighted.mean_l1_in_tract_corticospinal_tract_.left..0.imaging	cog_latent_g	~	brain_bio.weighted.mean_l1_in_tract_corticospinal_tract_.left..0.imaging	b	-0.00292493	-0.0206782	0.0148284	0.746762	0.782878	FALSE
l1	brain_bio.weighted.mean_l1_in_tract_corticospinal_tract_.left..0.imaging	de	:=	c	de	-0.0365966	-0.0576902	-0.0155031	0.000672698	0.00166853	TRUE
l1	brain_bio.weighted.mean_l1_in_tract_corticospinal_tract_.left..0.imaging	ie	:=	a*b	ie	-3.98448e-05	-0.000289588	0.000209898	0.754509	0.785969	FALSE
l1	brain_bio.weighted.mean_l1_in_tract_corticospinal_tract_.left..0.imaging	te	:=	c+a*b	te	-0.0366365	-0.0577287	-0.0155442	0.000663125	0.00166853	TRUE
l1	brain_bio.weighted.mean_l1_in_tract_corticospinal_tract_.left..0.imaging	pm	:=	(a*b)/(c+a*b)	pm	0.00108757	-0.00575753	0.00793267	0.755492	0.786438	FALSE
l1	brain_bio.weighted.mean_l1_in_tract_corticospinal_tract_.right..0.imaging	brain_bio.weighted.mean_l1_in_tract_corticospinal_tract_.right..0.imaging	~	cardio_latent_gvrf	a	0.00113556	-0.0201567	0.0224278	0.916749	0.930245	FALSE
l1	brain_bio.weighted.mean_l1_in_tract_corticospinal_tract_.right..0.imaging	cog_latent_g	~	cardio_latent_gvrf	c	-0.0366222	-0.0577128	-0.0155317	0.000665688	0.00166853	TRUE
l1	brain_bio.weighted.mean_l1_in_tract_corticospinal_tract_.right..0.imaging	cog_latent_g	~	brain_bio.weighted.mean_l1_in_tract_corticospinal_tract_.right..0.imaging	b	-0.0125348	-0.0302963	0.00522676	0.166604	0.200797	FALSE
l1	brain_bio.weighted.mean_l1_in_tract_corticospinal_tract_.right..0.imaging	de	:=	c	de	-0.0366222	-0.0577128	-0.0155317	0.000665688	0.00166853	TRUE
l1	brain_bio.weighted.mean_l1_in_tract_corticospinal_tract_.right..0.imaging	ie	:=	a*b	ie	-1.4234e-05	-0.000281888	0.00025342	0.916985	0.930245	FALSE
l1	brain_bio.weighted.mean_l1_in_tract_corticospinal_tract_.right..0.imaging	te	:=	c+a*b	te	-0.0366365	-0.0577287	-0.0155442	0.000663125	0.00166853	TRUE
l1	brain_bio.weighted.mean_l1_in_tract_corticospinal_tract_.right..0.imaging	pm	:=	(a*b)/(c+a*b)	pm	0.000388519	-0.00691776	0.0076948	0.916992	0.930245	FALSE
l1	brain_bio.weighted.mean_l1_in_tract_forceps_major.0.imaging	brain_bio.weighted.mean_l1_in_tract_forceps_major.0.imaging	~	cardio_latent_gvrf	a	-0.0555978	-0.0769952	-0.0342005	3.5304e-07	4.52505e-06	TRUE
l1	brain_bio.weighted.mean_l1_in_tract_forceps_major.0.imaging	cog_latent_g	~	cardio_latent_gvrf	c	-0.0351356	-0.0562439	-0.0140273	0.00110457	0.00213387	TRUE
l1	brain_bio.weighted.mean_l1_in_tract_forceps_major.0.imaging	cog_latent_g	~	brain_bio.weighted.mean_l1_in_tract_forceps_major.0.imaging	b	0.0269952	0.00935923	0.0446311	0.00269892	0.00444989	TRUE
l1	brain_bio.weighted.mean_l1_in_tract_forceps_major.0.imaging	de	:=	c	de	-0.0351356	-0.0562439	-0.0140273	0.00110457	0.00213387	TRUE
l1	brain_bio.weighted.mean_l1_in_tract_forceps_major.0.imaging	ie	:=	a*b	ie	-0.00150087	-0.00263918	-0.000362561	0.00975975	0.0147095	TRUE
l1	brain_bio.weighted.mean_l1_in_tract_forceps_major.0.imaging	te	:=	c+a*b	te	-0.0366365	-0.0577287	-0.0155442	0.000663123	0.00166853	TRUE
l1	brain_bio.weighted.mean_l1_in_tract_forceps_major.0.imaging	pm	:=	(a*b)/(c+a*b)	pm	0.0409666	0.00220126	0.0797319	0.0383346	0.0522712	FALSE
l1	brain_bio.weighted.mean_l1_in_tract_inferior_fronto.occipital_fasciculus_.left..0.imaging	brain_bio.weighted.mean_l1_in_tract_inferior_fronto.occipital_fasciculus_.left..0.imaging	~	cardio_latent_gvrf	a	-0.000717805	-0.021786	0.0203504	0.946759	0.956525	FALSE
l1	brain_bio.weighted.mean_l1_in_tract_inferior_fronto.occipital_fasciculus_.left..0.imaging	cog_latent_g	~	cardio_latent_gvrf	c	-0.0366239	-0.057713	-0.0155349	0.000664704	0.00166853	TRUE
l1	brain_bio.weighted.mean_l1_in_tract_inferior_fronto.occipital_fasciculus_.left..0.imaging	cog_latent_g	~	brain_bio.weighted.mean_l1_in_tract_inferior_fronto.occipital_fasciculus_.left..0.imaging	b	0.0174995	-0.000448409	0.0354474	0.056005	0.0739708	FALSE
l1	brain_bio.weighted.mean_l1_in_tract_inferior_fronto.occipital_fasciculus_.left..0.imaging	de	:=	c	de	-0.0366239	-0.057713	-0.0155349	0.000664704	0.00166853	TRUE
l1	brain_bio.weighted.mean_l1_in_tract_inferior_fronto.occipital_fasciculus_.left..0.imaging	ie	:=	a*b	ie	-1.25612e-05	-0.000381469	0.000356346	0.946792	0.956525	FALSE
l1	brain_bio.weighted.mean_l1_in_tract_inferior_fronto.occipital_fasciculus_.left..0.imaging	te	:=	c+a*b	te	-0.0366365	-0.0577287	-0.0155442	0.000663123	0.00166853	TRUE
l1	brain_bio.weighted.mean_l1_in_tract_inferior_fronto.occipital_fasciculus_.left..0.imaging	pm	:=	(a*b)/(c+a*b)	pm	0.000342861	-0.00972503	0.0104108	0.946784	0.956525	FALSE
l1	brain_bio.weighted.mean_l1_in_tract_inferior_fronto.occipital_fasciculus_.right..0.imaging	brain_bio.weighted.mean_l1_in_tract_inferior_fronto.occipital_fasciculus_.right..0.imaging	~	cardio_latent_gvrf	a	0.0265679	0.00579819	0.0473377	0.012172	0.0180863	TRUE
l1	brain_bio.weighted.mean_l1_in_tract_inferior_fronto.occipital_fasciculus_.right..0.imaging	cog_latent_g	~	cardio_latent_gvrf	c	-0.0369474	-0.0580436	-0.0158513	0.000597721	0.00166853	TRUE
l1	brain_bio.weighted.mean_l1_in_tract_inferior_fronto.occipital_fasciculus_.right..0.imaging	cog_latent_g	~	brain_bio.weighted.mean_l1_in_tract_inferior_fronto.occipital_fasciculus_.right..0.imaging	b	0.0117028	-0.00649944	0.0299051	0.207624	0.245027	FALSE
l1	brain_bio.weighted.mean_l1_in_tract_inferior_fronto.occipital_fasciculus_.right..0.imaging	de	:=	c	de	-0.0369474	-0.0580436	-0.0158513	0.000597721	0.00166853	TRUE
l1	brain_bio.weighted.mean_l1_in_tract_inferior_fronto.occipital_fasciculus_.right..0.imaging	ie	:=	a*b	ie	0.00031092	-0.000230351	0.000852191	0.260227	0.300843	FALSE
l1	brain_bio.weighted.mean_l1_in_tract_inferior_fronto.occipital_fasciculus_.right..0.imaging	te	:=	c+a*b	te	-0.0366365	-0.0577287	-0.0155442	0.000663122	0.00166853	TRUE
l1	brain_bio.weighted.mean_l1_in_tract_inferior_fronto.occipital_fasciculus_.right..0.imaging	pm	:=	(a*b)/(c+a*b)	pm	-0.00848663	-0.0240738	0.0071005	0.285914	0.326189	FALSE
l1	brain_bio.weighted.mean_l1_in_tract_inferior_longitudinal_fasciculus_.left..0.imaging	brain_bio.weighted.mean_l1_in_tract_inferior_longitudinal_fasciculus_.left..0.imaging	~	cardio_latent_gvrf	a	-0.0143131	-0.0354272	0.00680113	0.183968	0.219392	FALSE
l1	brain_bio.weighted.mean_l1_in_tract_inferior_longitudinal_fasciculus_.left..0.imaging	cog_latent_g	~	cardio_latent_gvrf	c	-0.0362517	-0.0573382	-0.0151653	0.000752887	0.00173129	TRUE
l1	brain_bio.weighted.mean_l1_in_tract_inferior_longitudinal_fasciculus_.left..0.imaging	cog_latent_g	~	brain_bio.weighted.mean_l1_in_tract_inferior_longitudinal_fasciculus_.left..0.imaging	b	0.0268799	0.00898017	0.0447796	0.0032477	0.00528378	TRUE
l1	brain_bio.weighted.mean_l1_in_tract_inferior_longitudinal_fasciculus_.left..0.imaging	de	:=	c	de	-0.0362517	-0.0573382	-0.0151653	0.000752887	0.00173129	TRUE
l1	brain_bio.weighted.mean_l1_in_tract_inferior_longitudinal_fasciculus_.left..0.imaging	ie	:=	a*b	ie	-0.000384733	-0.00100746	0.000237991	0.225929	0.264512	FALSE
l1	brain_bio.weighted.mean_l1_in_tract_inferior_longitudinal_fasciculus_.left..0.imaging	te	:=	c+a*b	te	-0.0366365	-0.0577287	-0.0155442	0.000663124	0.00166853	TRUE
l1	brain_bio.weighted.mean_l1_in_tract_inferior_longitudinal_fasciculus_.left..0.imaging	pm	:=	(a*b)/(c+a*b)	pm	0.0105014	-0.00740189	0.0284046	0.250292	0.291184	FALSE
l1	brain_bio.weighted.mean_l1_in_tract_inferior_longitudinal_fasciculus_.right..0.imaging	brain_bio.weighted.mean_l1_in_tract_inferior_longitudinal_fasciculus_.right..0.imaging	~	cardio_latent_gvrf	a	-0.00882615	-0.0296627	0.0120104	0.406413	0.450416	FALSE
l1	brain_bio.weighted.mean_l1_in_tract_inferior_longitudinal_fasciculus_.right..0.imaging	cog_latent_g	~	cardio_latent_gvrf	c	-0.0364528	-0.0575414	-0.0153643	0.000704263	0.00168983	TRUE
l1	brain_bio.weighted.mean_l1_in_tract_inferior_longitudinal_fasciculus_.right..0.imaging	cog_latent_g	~	brain_bio.weighted.mean_l1_in_tract_inferior_longitudinal_fasciculus_.right..0.imaging	b	0.0208104	0.00266569	0.0389551	0.0245821	0.0347401	TRUE
l1	brain_bio.weighted.mean_l1_in_tract_inferior_longitudinal_fasciculus_.right..0.imaging	de	:=	c	de	-0.0364528	-0.0575414	-0.0153643	0.000704263	0.00168983	TRUE
l1	brain_bio.weighted.mean_l1_in_tract_inferior_longitudinal_fasciculus_.right..0.imaging	ie	:=	a*b	ie	-0.000183676	-0.000645928	0.000278577	0.436104	0.481151	FALSE
l1	brain_bio.weighted.mean_l1_in_tract_inferior_longitudinal_fasciculus_.right..0.imaging	te	:=	c+a*b	te	-0.0366365	-0.0577287	-0.0155442	0.000663124	0.00166853	TRUE
l1	brain_bio.weighted.mean_l1_in_tract_inferior_longitudinal_fasciculus_.right..0.imaging	pm	:=	(a*b)/(c+a*b)	pm	0.00501346	-0.00787631	0.0179032	0.445866	0.490452	FALSE
l1	brain_bio.weighted.mean_l1_in_tract_posterior_thalamic_radiation_.left..0.imaging	brain_bio.weighted.mean_l1_in_tract_posterior_thalamic_radiation_.left..0.imaging	~	cardio_latent_gvrf	a	-0.00194341	-0.0226022	0.0187154	0.853717	0.87261	FALSE
l1	brain_bio.weighted.mean_l1_in_tract_posterior_thalamic_radiation_.left..0.imaging	cog_latent_g	~	cardio_latent_gvrf	c	-0.0366257	-0.0577176	-0.0155337	0.000665463	0.00166853	TRUE
l1	brain_bio.weighted.mean_l1_in_tract_posterior_thalamic_radiation_.left..0.imaging	cog_latent_g	~	brain_bio.weighted.mean_l1_in_tract_posterior_thalamic_radiation_.left..0.imaging	b	0.00557066	-0.0127377	0.0238791	0.550938	0.593628	FALSE
l1	brain_bio.weighted.mean_l1_in_tract_posterior_thalamic_radiation_.left..0.imaging	de	:=	c	de	-0.0366257	-0.0577176	-0.0155337	0.000665463	0.00166853	TRUE
l1	brain_bio.weighted.mean_l1_in_tract_posterior_thalamic_radiation_.left..0.imaging	ie	:=	a*b	ie	-1.08261e-05	-1.08261e-05	-1.08261e-05			FALSE
l1	brain_bio.weighted.mean_l1_in_tract_posterior_thalamic_radiation_.left..0.imaging	te	:=	c+a*b	te	-0.0366365	-0.0577287	-0.0155442	0.000663124	0.00166853	TRUE
l1	brain_bio.weighted.mean_l1_in_tract_posterior_thalamic_radiation_.left..0.imaging	pm	:=	(a*b)/(c+a*b)	pm	0.0002955	-0.00299595	0.00358695	0.860324	0.878198	FALSE
l1	brain_bio.weighted.mean_l1_in_tract_posterior_thalamic_radiation_.right..0.imaging	brain_bio.weighted.mean_l1_in_tract_posterior_thalamic_radiation_.right..0.imaging	~	cardio_latent_gvrf	a	0.0177038	-0.00280034	0.0382079	0.090592	0.115413	FALSE
l1	brain_bio.weighted.mean_l1_in_tract_posterior_thalamic_radiation_.right..0.imaging	cog_latent_g	~	cardio_latent_gvrf	c	-0.0364692	-0.0575632	-0.0153752	0.000702613	0.00168983	TRUE
l1	brain_bio.weighted.mean_l1_in_tract_posterior_thalamic_radiation_.right..0.imaging	cog_latent_g	~	brain_bio.weighted.mean_l1_in_tract_posterior_thalamic_radiation_.right..0.imaging	b	-0.00945027	-0.0278929	0.00899237	0.315228	0.356871	FALSE
l1	brain_bio.weighted.mean_l1_in_tract_posterior_thalamic_radiation_.right..0.imaging	de	:=	c	de	-0.0364692	-0.0575632	-0.0153752	0.000702613	0.00168983	TRUE
l1	brain_bio.weighted.mean_l1_in_tract_posterior_thalamic_radiation_.right..0.imaging	ie	:=	a*b	ie	-0.000167305	-0.000546988	0.000212377	0.38778	0.431387	FALSE
l1	brain_bio.weighted.mean_l1_in_tract_posterior_thalamic_radiation_.right..0.imaging	te	:=	c+a*b	te	-0.0366365	-0.0577287	-0.0155442	0.000663124	0.00166853	TRUE
l1	brain_bio.weighted.mean_l1_in_tract_posterior_thalamic_radiation_.right..0.imaging	pm	:=	(a*b)/(c+a*b)	pm	0.00456664	-0.0061141	0.0152474	0.402032	0.446231	FALSE
l1	brain_bio.weighted.mean_l1_in_tract_superior_longitudinal_fasciculus_.left..0.imaging	brain_bio.weighted.mean_l1_in_tract_superior_longitudinal_fasciculus_.left..0.imaging	~	cardio_latent_gvrf	a	0.0507441	0.0299156	0.0715726	1.79683e-06	1.96187e-05	TRUE
l1	brain_bio.weighted.mean_l1_in_tract_superior_longitudinal_fasciculus_.left..0.imaging	cog_latent_g	~	cardio_latent_gvrf	c	-0.0359622	-0.0570732	-0.0148512	0.000841529	0.00180818	TRUE
l1	brain_bio.weighted.mean_l1_in_tract_superior_longitudinal_fasciculus_.left..0.imaging	cog_latent_g	~	brain_bio.weighted.mean_l1_in_tract_superior_longitudinal_fasciculus_.left..0.imaging	b	-0.0132876	-0.0314205	0.00484538	0.150936	0.184096	FALSE
l1	brain_bio.weighted.mean_l1_in_tract_superior_longitudinal_fasciculus_.left..0.imaging	de	:=	c	de	-0.0359622	-0.0570732	-0.0148512	0.000841529	0.00180818	TRUE
l1	brain_bio.weighted.mean_l1_in_tract_superior_longitudinal_fasciculus_.left..0.imaging	ie	:=	a*b	ie	-0.000674266	-0.00163519	0.000286661	0.169047	0.202962	FALSE
l1	brain_bio.weighted.mean_l1_in_tract_superior_longitudinal_fasciculus_.left..0.imaging	te	:=	c+a*b	te	-0.0366365	-0.0577287	-0.0155442	0.000663123	0.00166853	TRUE
l1	brain_bio.weighted.mean_l1_in_tract_superior_longitudinal_fasciculus_.left..0.imaging	pm	:=	(a*b)/(c+a*b)	pm	0.0184042	-0.00985204	0.0466605	0.201748	0.238928	FALSE
l1	brain_bio.weighted.mean_l1_in_tract_superior_longitudinal_fasciculus_.right..0.imaging	brain_bio.weighted.mean_l1_in_tract_superior_longitudinal_fasciculus_.right..0.imaging	~	cardio_latent_gvrf	a	0.0644246	0.0437112	0.085138	1.08716e-09	2.00308e-08	TRUE
l1	brain_bio.weighted.mean_l1_in_tract_superior_longitudinal_fasciculus_.right..0.imaging	cog_latent_g	~	cardio_latent_gvrf	c	-0.0352472	-0.0563684	-0.014126	0.00107244	0.0021077	TRUE
l1	brain_bio.weighted.mean_l1_in_tract_superior_longitudinal_fasciculus_.right..0.imaging	cog_latent_g	~	brain_bio.weighted.mean_l1_in_tract_superior_longitudinal_fasciculus_.right..0.imaging	b	-0.0215645	-0.0397788	-0.00335014	0.0203161	0.0290174	TRUE
l1	brain_bio.weighted.mean_l1_in_tract_superior_longitudinal_fasciculus_.right..0.imaging	de	:=	c	de	-0.0352472	-0.0563684	-0.014126	0.00107244	0.0021077	TRUE
l1	brain_bio.weighted.mean_l1_in_tract_superior_longitudinal_fasciculus_.right..0.imaging	ie	:=	a*b	ie	-0.00138928	-0.00264508	-0.000133485	0.0301359	0.0418271	TRUE
l1	brain_bio.weighted.mean_l1_in_tract_superior_longitudinal_fasciculus_.right..0.imaging	te	:=	c+a*b	te	-0.0366365	-0.0577287	-0.0155443	0.00066312	0.00166853	TRUE
l1	brain_bio.weighted.mean_l1_in_tract_superior_longitudinal_fasciculus_.right..0.imaging	pm	:=	(a*b)/(c+a*b)	pm	0.0379207	-0.00259531	0.0784367	0.0665923	0.0868646	FALSE
l1	brain_bio.weighted.mean_l1_in_tract_superior_thalamic_radiation_.left..0.imaging	brain_bio.weighted.mean_l1_in_tract_superior_thalamic_radiation_.left..0.imaging	~	cardio_latent_gvrf	a	0.0799395	0.0598024	0.100077	7.32747e-15	3.37522e-13	TRUE
l1	brain_bio.weighted.mean_l1_in_tract_superior_thalamic_radiation_.left..0.imaging	cog_latent_g	~	cardio_latent_gvrf	c	-0.0331748	-0.0543046	-0.0120451	0.00208919	0.00355291	TRUE
l1	brain_bio.weighted.mean_l1_in_tract_superior_thalamic_radiation_.left..0.imaging	cog_latent_g	~	brain_bio.weighted.mean_l1_in_tract_superior_thalamic_radiation_.left..0.imaging	b	-0.0433036	-0.0619958	-0.0246114	5.60999e-06	5.33492e-05	TRUE
l1	brain_bio.weighted.mean_l1_in_tract_superior_thalamic_radiation_.left..0.imaging	de	:=	c	de	-0.0331748	-0.0543046	-0.0120451	0.00208919	0.00355291	TRUE
l1	brain_bio.weighted.mean_l1_in_tract_superior_thalamic_radiation_.left..0.imaging	ie	:=	a*b	ie	-0.00346167	-0.00519258	-0.00173076	8.86364e-05	0.000643596	TRUE
l1	brain_bio.weighted.mean_l1_in_tract_superior_thalamic_radiation_.left..0.imaging	te	:=	c+a*b	te	-0.0366365	-0.0577287	-0.0155443	0.000663121	0.00166853	TRUE
l1	brain_bio.weighted.mean_l1_in_tract_superior_thalamic_radiation_.left..0.imaging	pm	:=	(a*b)/(c+a*b)	pm	0.0944869	0.0231304	0.165843	0.00945104	0.0142734	TRUE
l1	brain_bio.weighted.mean_l1_in_tract_superior_thalamic_radiation_.right..0.imaging	brain_bio.weighted.mean_l1_in_tract_superior_thalamic_radiation_.right..0.imaging	~	cardio_latent_gvrf	a	0.0652572	0.0450475	0.0854669	2.47186e-10	5.13173e-09	TRUE
l1	brain_bio.weighted.mean_l1_in_tract_superior_thalamic_radiation_.right..0.imaging	cog_latent_g	~	cardio_latent_gvrf	c	-0.0334831	-0.0545902	-0.012376	0.00187612	0.00321933	TRUE
l1	brain_bio.weighted.mean_l1_in_tract_superior_thalamic_radiation_.right..0.imaging	cog_latent_g	~	brain_bio.weighted.mean_l1_in_tract_superior_thalamic_radiation_.right..0.imaging	b	-0.0483233	-0.0669604	-0.0296862	3.73693e-07	4.70938e-06	TRUE
l1	brain_bio.weighted.mean_l1_in_tract_superior_thalamic_radiation_.right..0.imaging	de	:=	c	de	-0.0334831	-0.0545902	-0.012376	0.00187612	0.00321933	TRUE
l1	brain_bio.weighted.mean_l1_in_tract_superior_thalamic_radiation_.right..0.imaging	ie	:=	a*b	ie	-0.00315344	-0.00471398	-0.00159291	7.47667e-05	0.000554228	TRUE
l1	brain_bio.weighted.mean_l1_in_tract_superior_thalamic_radiation_.right..0.imaging	te	:=	c+a*b	te	-0.0366365	-0.0577287	-0.0155443	0.000663119	0.00166853	TRUE
l1	brain_bio.weighted.mean_l1_in_tract_superior_thalamic_radiation_.right..0.imaging	pm	:=	(a*b)/(c+a*b)	pm	0.0860737	0.0216224	0.150525	0.00885765	0.0134323	TRUE
l1	brain_bio.weighted.mean_l1_in_tract_uncinate_fasciculus_.left..0.imaging	brain_bio.weighted.mean_l1_in_tract_uncinate_fasciculus_.left..0.imaging	~	cardio_latent_gvrf	a	-0.00784289	-0.0287851	0.0130993	0.462943	0.507722	FALSE
l1	brain_bio.weighted.mean_l1_in_tract_uncinate_fasciculus_.left..0.imaging	cog_latent_g	~	cardio_latent_gvrf	c	-0.0366503	-0.057743	-0.0155577	0.000660175	0.00166853	TRUE
l1	brain_bio.weighted.mean_l1_in_tract_uncinate_fasciculus_.left..0.imaging	cog_latent_g	~	brain_bio.weighted.mean_l1_in_tract_uncinate_fasciculus_.left..0.imaging	b	-0.00176659	-0.0198271	0.0162939	0.847966	0.871012	FALSE
l1	brain_bio.weighted.mean_l1_in_tract_uncinate_fasciculus_.left..0.imaging	de	:=	c	de	-0.0366503	-0.057743	-0.0155577	0.000660175	0.00166853	TRUE
l1	brain_bio.weighted.mean_l1_in_tract_uncinate_fasciculus_.left..0.imaging	ie	:=	a*b	ie	1.38552e-05	1.38552e-05	1.38552e-05			FALSE
l1	brain_bio.weighted.mean_l1_in_tract_uncinate_fasciculus_.left..0.imaging	te	:=	c+a*b	te	-0.0366365	-0.0577287	-0.0155442	0.000663125	0.00166853	TRUE
l1	brain_bio.weighted.mean_l1_in_tract_uncinate_fasciculus_.left..0.imaging	pm	:=	(a*b)/(c+a*b)	pm	-0.000378181	-0.0043802	0.00362384	0.853063	0.87261	FALSE
l1	brain_bio.weighted.mean_l1_in_tract_uncinate_fasciculus_.right..0.imaging	brain_bio.weighted.mean_l1_in_tract_uncinate_fasciculus_.right..0.imaging	~	cardio_latent_gvrf	a	0.0011331	-0.01968	0.0219462	0.915024	0.930245	FALSE
l1	brain_bio.weighted.mean_l1_in_tract_uncinate_fasciculus_.right..0.imaging	cog_latent_g	~	cardio_latent_gvrf	c	-0.0366156	-0.0577044	-0.0155268	0.00066649	0.00166853	TRUE
l1	brain_bio.weighted.mean_l1_in_tract_uncinate_fasciculus_.right..0.imaging	cog_latent_g	~	brain_bio.weighted.mean_l1_in_tract_uncinate_fasciculus_.right..0.imaging	b	-0.0184226	-0.0365901	-0.000255179	0.0468677	0.0627457	FALSE
l1	brain_bio.weighted.mean_l1_in_tract_uncinate_fasciculus_.right..0.imaging	de	:=	c	de	-0.0366156	-0.0577044	-0.0155268	0.00066649	0.00166853	TRUE
l1	brain_bio.weighted.mean_l1_in_tract_uncinate_fasciculus_.right..0.imaging	ie	:=	a*b	ie	-2.08746e-05	-0.000404858	0.000363109	0.915146	0.930245	FALSE
l1	brain_bio.weighted.mean_l1_in_tract_uncinate_fasciculus_.right..0.imaging	te	:=	c+a*b	te	-0.0366365	-0.0577287	-0.0155442	0.000663125	0.00166853	TRUE
l1	brain_bio.weighted.mean_l1_in_tract_uncinate_fasciculus_.right..0.imaging	pm	:=	(a*b)/(c+a*b)	pm	0.000569778	-0.00991032	0.0110499	0.915139	0.930245	FALSE
l2	brain_bio.weighted.mean_l2_in_tract_acoustic_radiation_.left..0.imaging	brain_bio.weighted.mean_l2_in_tract_acoustic_radiation_.left..0.imaging	~	cardio_latent_gvrf	a	-0.0153665	-0.0368605	0.00612755	0.16115	0.194701	FALSE
l2	brain_bio.weighted.mean_l2_in_tract_acoustic_radiation_.left..0.imaging	cog_latent_g	~	cardio_latent_gvrf	c	-0.0364044	-0.0574961	-0.0153128	0.000717203	0.00169688	TRUE
l2	brain_bio.weighted.mean_l2_in_tract_acoustic_radiation_.left..0.imaging	cog_latent_g	~	brain_bio.weighted.mean_l2_in_tract_acoustic_radiation_.left..0.imaging	b	0.015102	-0.00248934	0.0326933	0.0924505	0.117375	FALSE
l2	brain_bio.weighted.mean_l2_in_tract_acoustic_radiation_.left..0.imaging	de	:=	c	de	-0.0364044	-0.0574961	-0.0153128	0.000717203	0.00169688	TRUE
l2	brain_bio.weighted.mean_l2_in_tract_acoustic_radiation_.left..0.imaging	ie	:=	a*b	ie	-0.000232064	-0.000654502	0.000190374	0.281616	0.322534	FALSE
l2	brain_bio.weighted.mean_l2_in_tract_acoustic_radiation_.left..0.imaging	te	:=	c+a*b	te	-0.0366365	-0.0577287	-0.0155442	0.000663123	0.00166853	TRUE
l2	brain_bio.weighted.mean_l2_in_tract_acoustic_radiation_.left..0.imaging	pm	:=	(a*b)/(c+a*b)	pm	0.00633423	-0.00571957	0.018388	0.303031	0.344652	FALSE
l2	brain_bio.weighted.mean_l2_in_tract_acoustic_radiation_.right..0.imaging	brain_bio.weighted.mean_l2_in_tract_acoustic_radiation_.right..0.imaging	~	cardio_latent_gvrf	a	-0.0877588	-0.108814	-0.0667034	2.22045e-16	1.42302e-14	TRUE
l2	brain_bio.weighted.mean_l2_in_tract_acoustic_radiation_.right..0.imaging	cog_latent_g	~	cardio_latent_gvrf	c	-0.0371307	-0.0582805	-0.0159808	0.000579771	0.00166853	TRUE
l2	brain_bio.weighted.mean_l2_in_tract_acoustic_radiation_.right..0.imaging	cog_latent_g	~	brain_bio.weighted.mean_l2_in_tract_acoustic_radiation_.right..0.imaging	b	-0.00563085	-0.0235233	0.0122616	0.537359	0.581975	FALSE
l2	brain_bio.weighted.mean_l2_in_tract_acoustic_radiation_.right..0.imaging	de	:=	c	de	-0.0371307	-0.0582805	-0.0159808	0.000579771	0.00166853	TRUE
l2	brain_bio.weighted.mean_l2_in_tract_acoustic_radiation_.right..0.imaging	ie	:=	a*b	ie	0.000494156	-0.00108056	0.00206887	0.538521	0.582805	FALSE
l2	brain_bio.weighted.mean_l2_in_tract_acoustic_radiation_.right..0.imaging	te	:=	c+a*b	te	-0.0366365	-0.0577287	-0.0155443	0.00066312	0.00166853	TRUE
l2	brain_bio.weighted.mean_l2_in_tract_acoustic_radiation_.right..0.imaging	pm	:=	(a*b)/(c+a*b)	pm	-0.0134881	-0.0571711	0.0301949	0.545058	0.588583	FALSE
l2	brain_bio.weighted.mean_l2_in_tract_anterior_thalamic_radiation_.left..0.imaging	brain_bio.weighted.mean_l2_in_tract_anterior_thalamic_radiation_.left..0.imaging	~	cardio_latent_gvrf	a	0.0627122	0.0430822	0.0823421	3.81198e-10	7.39323e-09	TRUE
l2	brain_bio.weighted.mean_l2_in_tract_anterior_thalamic_radiation_.left..0.imaging	cog_latent_g	~	cardio_latent_gvrf	c	-0.0338765	-0.0549875	-0.0127654	0.00166021	0.00288239	TRUE
l2	brain_bio.weighted.mean_l2_in_tract_anterior_thalamic_radiation_.left..0.imaging	cog_latent_g	~	brain_bio.weighted.mean_l2_in_tract_anterior_thalamic_radiation_.left..0.imaging	b	-0.044011	-0.0632109	-0.024811	7.03199e-06	6.47822e-05	TRUE
l2	brain_bio.weighted.mean_l2_in_tract_anterior_thalamic_radiation_.left..0.imaging	de	:=	c	de	-0.0338765	-0.0549875	-0.0127654	0.00166021	0.00288239	TRUE
l2	brain_bio.weighted.mean_l2_in_tract_anterior_thalamic_radiation_.left..0.imaging	ie	:=	a*b	ie	-0.00276002	-0.00424251	-0.00127753	0.000263305	0.00166853	TRUE
l2	brain_bio.weighted.mean_l2_in_tract_anterior_thalamic_radiation_.left..0.imaging	te	:=	c+a*b	te	-0.0366365	-0.0577287	-0.0155442	0.000663123	0.00166853	TRUE
l2	brain_bio.weighted.mean_l2_in_tract_anterior_thalamic_radiation_.left..0.imaging	pm	:=	(a*b)/(c+a*b)	pm	0.0753354	0.0166867	0.133984	0.0118154	0.0175741	TRUE
l2	brain_bio.weighted.mean_l2_in_tract_anterior_thalamic_radiation_.right..0.imaging	brain_bio.weighted.mean_l2_in_tract_anterior_thalamic_radiation_.right..0.imaging	~	cardio_latent_gvrf	a	0.0735919	0.0540762	0.0931076	1.45883e-13	5.3758e-12	TRUE
l2	brain_bio.weighted.mean_l2_in_tract_anterior_thalamic_radiation_.right..0.imaging	cog_latent_g	~	cardio_latent_gvrf	c	-0.0332668	-0.0543905	-0.0121432	0.0020241	0.00346117	TRUE
l2	brain_bio.weighted.mean_l2_in_tract_anterior_thalamic_radiation_.right..0.imaging	cog_latent_g	~	brain_bio.weighted.mean_l2_in_tract_anterior_thalamic_radiation_.right..0.imaging	b	-0.0457884	-0.0650844	-0.0264923	3.30528e-06	3.43097e-05	TRUE
l2	brain_bio.weighted.mean_l2_in_tract_anterior_thalamic_radiation_.right..0.imaging	de	:=	c	de	-0.0332668	-0.0543905	-0.0121432	0.0020241	0.00346117	TRUE
l2	brain_bio.weighted.mean_l2_in_tract_anterior_thalamic_radiation_.right..0.imaging	ie	:=	a*b	ie	-0.00336965	-0.00504816	-0.00169115	8.33038e-05	0.000613949	TRUE
l2	brain_bio.weighted.mean_l2_in_tract_anterior_thalamic_radiation_.right..0.imaging	te	:=	c+a*b	te	-0.0366365	-0.0577287	-0.0155442	0.000663123	0.00166853	TRUE
l2	brain_bio.weighted.mean_l2_in_tract_anterior_thalamic_radiation_.right..0.imaging	pm	:=	(a*b)/(c+a*b)	pm	0.0919753	0.0226881	0.161262	0.00927482	0.0140216	TRUE
l2	brain_bio.weighted.mean_l2_in_tract_cingulate_gyrus_part_of_cingulum_.right..0.imaging	brain_bio.weighted.mean_l2_in_tract_cingulate_gyrus_part_of_cingulum_.right..0.imaging	~	cardio_latent_gvrf	a	0.0439808	0.0230827	0.064879	3.71053e-05	0.000292477	TRUE
l2	brain_bio.weighted.mean_l2_in_tract_cingulate_gyrus_part_of_cingulum_.right..0.imaging	cog_latent_g	~	cardio_latent_gvrf	c	-0.034567	-0.0556529	-0.0134812	0.00131329	0.00242884	TRUE
l2	brain_bio.weighted.mean_l2_in_tract_cingulate_gyrus_part_of_cingulum_.right..0.imaging	cog_latent_g	~	brain_bio.weighted.mean_l2_in_tract_cingulate_gyrus_part_of_cingulum_.right..0.imaging	b	-0.047053	-0.0650964	-0.0290095	3.20271e-07	4.14104e-06	TRUE
l2	brain_bio.weighted.mean_l2_in_tract_cingulate_gyrus_part_of_cingulum_.right..0.imaging	de	:=	c	de	-0.034567	-0.0556529	-0.0134812	0.00131329	0.00242884	TRUE
l2	brain_bio.weighted.mean_l2_in_tract_cingulate_gyrus_part_of_cingulum_.right..0.imaging	ie	:=	a*b	ie	-0.00206943	-0.00333347	-0.000805387	0.00133308	0.00245392	TRUE
l2	brain_bio.weighted.mean_l2_in_tract_cingulate_gyrus_part_of_cingulum_.right..0.imaging	te	:=	c+a*b	te	-0.0366365	-0.0577287	-0.0155442	0.000663126	0.00166853	TRUE
l2	brain_bio.weighted.mean_l2_in_tract_cingulate_gyrus_part_of_cingulum_.right..0.imaging	pm	:=	(a*b)/(c+a*b)	pm	0.0564854	0.00990889	0.103062	0.0174572	0.0252769	TRUE
l2	brain_bio.weighted.mean_l2_in_tract_corticospinal_tract_.left..0.imaging	brain_bio.weighted.mean_l2_in_tract_corticospinal_tract_.left..0.imaging	~	cardio_latent_gvrf	a	-0.0356337	-0.0569304	-0.0143371	0.00104016	0.00205799	TRUE
l2	brain_bio.weighted.mean_l2_in_tract_corticospinal_tract_.left..0.imaging	cog_latent_g	~	cardio_latent_gvrf	c	-0.0372065	-0.058305	-0.016108	0.000547586	0.00166853	TRUE
l2	brain_bio.weighted.mean_l2_in_tract_corticospinal_tract_.left..0.imaging	cog_latent_g	~	brain_bio.weighted.mean_l2_in_tract_corticospinal_tract_.left..0.imaging	b	-0.0159969	-0.0337414	0.00174761	0.0772396	0.0997819	FALSE
l2	brain_bio.weighted.mean_l2_in_tract_corticospinal_tract_.left..0.imaging	de	:=	c	de	-0.0372065	-0.058305	-0.016108	0.000547586	0.00166853	TRUE
l2	brain_bio.weighted.mean_l2_in_tract_corticospinal_tract_.left..0.imaging	ie	:=	a*b	ie	0.000570029	-0.000148284	0.00128834	0.11986	0.149723	FALSE
l2	brain_bio.weighted.mean_l2_in_tract_corticospinal_tract_.left..0.imaging	te	:=	c+a*b	te	-0.0366365	-0.0577287	-0.0155442	0.000663125	0.00166853	TRUE
l2	brain_bio.weighted.mean_l2_in_tract_corticospinal_tract_.left..0.imaging	pm	:=	(a*b)/(c+a*b)	pm	-0.015559	-0.0371823	0.00606422	0.158453	0.19189	FALSE
l2	brain_bio.weighted.mean_l2_in_tract_corticospinal_tract_.right..0.imaging	brain_bio.weighted.mean_l2_in_tract_corticospinal_tract_.right..0.imaging	~	cardio_latent_gvrf	a	-0.0678161	-0.0889925	-0.0466397	3.45936e-10	6.79879e-09	TRUE
l2	brain_bio.weighted.mean_l2_in_tract_corticospinal_tract_.right..0.imaging	cog_latent_g	~	cardio_latent_gvrf	c	-0.0394709	-0.0605767	-0.0183651	0.000246944	0.00163962	TRUE
l2	brain_bio.weighted.mean_l2_in_tract_corticospinal_tract_.right..0.imaging	cog_latent_g	~	brain_bio.weighted.mean_l2_in_tract_corticospinal_tract_.right..0.imaging	b	-0.0417956	-0.0595844	-0.0240068	4.12406e-06	4.12484e-05	TRUE
l2	brain_bio.weighted.mean_l2_in_tract_corticospinal_tract_.right..0.imaging	de	:=	c	de	-0.0394709	-0.0605767	-0.0183651	0.000246944	0.00163962	TRUE
l2	brain_bio.weighted.mean_l2_in_tract_corticospinal_tract_.right..0.imaging	ie	:=	a*b	ie	0.00283441	0.00133734	0.00433149	0.000206611	0.001397	TRUE
l2	brain_bio.weighted.mean_l2_in_tract_corticospinal_tract_.right..0.imaging	te	:=	c+a*b	te	-0.0366365	-0.0577287	-0.0155442	0.000663124	0.00166853	TRUE
l2	brain_bio.weighted.mean_l2_in_tract_corticospinal_tract_.right..0.imaging	pm	:=	(a*b)/(c+a*b)	pm	-0.0773659	-0.138601	-0.0161303	0.0132772	0.0196491	TRUE
l2	brain_bio.weighted.mean_l2_in_tract_forceps_major.0.imaging	brain_bio.weighted.mean_l2_in_tract_forceps_major.0.imaging	~	cardio_latent_gvrf	a	-0.032747	-0.0542244	-0.0112696	0.00280451	0.00461883	TRUE
l2	brain_bio.weighted.mean_l2_in_tract_forceps_major.0.imaging	cog_latent_g	~	cardio_latent_gvrf	c	-0.0365922	-0.0576924	-0.0154921	0.000676311	0.00166853	TRUE
l2	brain_bio.weighted.mean_l2_in_tract_forceps_major.0.imaging	cog_latent_g	~	brain_bio.weighted.mean_l2_in_tract_forceps_major.0.imaging	b	0.00135075	-0.0162505	0.018952	0.88044	0.897139	FALSE
l2	brain_bio.weighted.mean_l2_in_tract_forceps_major.0.imaging	de	:=	c	de	-0.0365922	-0.0576924	-0.0154921	0.000676311	0.00166853	TRUE
l2	brain_bio.weighted.mean_l2_in_tract_forceps_major.0.imaging	ie	:=	a*b	ie	-4.4233e-05	-0.000621351	0.000532885	0.88059	0.897139	FALSE
l2	brain_bio.weighted.mean_l2_in_tract_forceps_major.0.imaging	te	:=	c+a*b	te	-0.0366365	-0.0577287	-0.0155442	0.000663124	0.00166853	TRUE
l2	brain_bio.weighted.mean_l2_in_tract_forceps_major.0.imaging	pm	:=	(a*b)/(c+a*b)	pm	0.00120735	-0.0145605	0.0169752	0.880706	0.897139	FALSE
l2	brain_bio.weighted.mean_l2_in_tract_forceps_minor.0.imaging	brain_bio.weighted.mean_l2_in_tract_forceps_minor.0.imaging	~	cardio_latent_gvrf	a	0.0599239	0.0389632	0.0808845	2.10329e-08	3.29814e-07	TRUE
l2	brain_bio.weighted.mean_l2_in_tract_forceps_minor.0.imaging	cog_latent_g	~	cardio_latent_gvrf	c	-0.0342749	-0.0553803	-0.0131695	0.00145781	0.00260925	TRUE
l2	brain_bio.weighted.mean_l2_in_tract_forceps_minor.0.imaging	cog_latent_g	~	brain_bio.weighted.mean_l2_in_tract_forceps_minor.0.imaging	b	-0.0394097	-0.0573951	-0.0214243	1.74948e-05	0.000147356	TRUE
l2	brain_bio.weighted.mean_l2_in_tract_forceps_minor.0.imaging	de	:=	c	de	-0.0342749	-0.0553803	-0.0131695	0.00145781	0.00260925	TRUE
l2	brain_bio.weighted.mean_l2_in_tract_forceps_minor.0.imaging	ie	:=	a*b	ie	-0.00236158	-0.00372006	-0.0010031	0.000656331	0.00166853	TRUE
l2	brain_bio.weighted.mean_l2_in_tract_forceps_minor.0.imaging	te	:=	c+a*b	te	-0.0366365	-0.0577287	-0.0155442	0.000663125	0.00166853	TRUE
l2	brain_bio.weighted.mean_l2_in_tract_forceps_minor.0.imaging	pm	:=	(a*b)/(c+a*b)	pm	0.0644599	0.0125927	0.116327	0.0148581	0.0217485	TRUE
l2	brain_bio.weighted.mean_l2_in_tract_inferior_fronto.occipital_fasciculus_.left..0.imaging	brain_bio.weighted.mean_l2_in_tract_inferior_fronto.occipital_fasciculus_.left..0.imaging	~	cardio_latent_gvrf	a	0.0482502	0.0278245	0.068676	3.65884e-06	3.7194e-05	TRUE
l2	brain_bio.weighted.mean_l2_in_tract_inferior_fronto.occipital_fasciculus_.left..0.imaging	cog_latent_g	~	cardio_latent_gvrf	c	-0.0351884	-0.0562917	-0.0140851	0.00108267	0.00211371	TRUE
l2	brain_bio.weighted.mean_l2_in_tract_inferior_fronto.occipital_fasciculus_.left..0.imaging	cog_latent_g	~	brain_bio.weighted.mean_l2_in_tract_inferior_fronto.occipital_fasciculus_.left..0.imaging	b	-0.0300115	-0.0484925	-0.0115304	0.00145863	0.00260925	TRUE
l2	brain_bio.weighted.mean_l2_in_tract_inferior_fronto.occipital_fasciculus_.left..0.imaging	de	:=	c	de	-0.0351884	-0.0562917	-0.0140851	0.00108267	0.00211371	TRUE
l2	brain_bio.weighted.mean_l2_in_tract_inferior_fronto.occipital_fasciculus_.left..0.imaging	ie	:=	a*b	ie	-0.00144806	-0.0025304	-0.000365721	0.00873555	0.0132608	TRUE
l2	brain_bio.weighted.mean_l2_in_tract_inferior_fronto.occipital_fasciculus_.left..0.imaging	te	:=	c+a*b	te	-0.0366365	-0.0577287	-0.0155442	0.000663123	0.00166853	TRUE
l2	brain_bio.weighted.mean_l2_in_tract_inferior_fronto.occipital_fasciculus_.left..0.imaging	pm	:=	(a*b)/(c+a*b)	pm	0.039525	0.00251381	0.0765363	0.0363416	0.0496455	TRUE
l2	brain_bio.weighted.mean_l2_in_tract_inferior_fronto.occipital_fasciculus_.right..0.imaging	brain_bio.weighted.mean_l2_in_tract_inferior_fronto.occipital_fasciculus_.right..0.imaging	~	cardio_latent_gvrf	a	0.0302395	0.0098117	0.0506674	0.00371553	0.00601471	TRUE
l2	brain_bio.weighted.mean_l2_in_tract_inferior_fronto.occipital_fasciculus_.right..0.imaging	cog_latent_g	~	cardio_latent_gvrf	c	-0.0357213	-0.0568127	-0.01463	0.000901809	0.00189354	TRUE
l2	brain_bio.weighted.mean_l2_in_tract_inferior_fronto.occipital_fasciculus_.right..0.imaging	cog_latent_g	~	brain_bio.weighted.mean_l2_in_tract_inferior_fronto.occipital_fasciculus_.right..0.imaging	b	-0.0302639	-0.048756	-0.0117718	0.00133826	0.00245392	TRUE
l2	brain_bio.weighted.mean_l2_in_tract_inferior_fronto.occipital_fasciculus_.right..0.imaging	de	:=	c	de	-0.0357213	-0.0568127	-0.01463	0.000901809	0.00189354	TRUE
l2	brain_bio.weighted.mean_l2_in_tract_inferior_fronto.occipital_fasciculus_.right..0.imaging	ie	:=	a*b	ie	-0.000915165	-0.00174889	-8.14387e-05	0.0314435	0.043519	TRUE
l2	brain_bio.weighted.mean_l2_in_tract_inferior_fronto.occipital_fasciculus_.right..0.imaging	te	:=	c+a*b	te	-0.0366365	-0.0577287	-0.0155443	0.000663121	0.00166853	TRUE
l2	brain_bio.weighted.mean_l2_in_tract_inferior_fronto.occipital_fasciculus_.right..0.imaging	pm	:=	(a*b)/(c+a*b)	pm	0.0249796	-0.00168555	0.0516448	0.0663471	0.0866215	FALSE
l2	brain_bio.weighted.mean_l2_in_tract_inferior_longitudinal_fasciculus_.left..0.imaging	brain_bio.weighted.mean_l2_in_tract_inferior_longitudinal_fasciculus_.left..0.imaging	~	cardio_latent_gvrf	a	0.0242887	0.00368243	0.044895	0.0208761	0.0297884	TRUE
l2	brain_bio.weighted.mean_l2_in_tract_inferior_longitudinal_fasciculus_.left..0.imaging	cog_latent_g	~	cardio_latent_gvrf	c	-0.0363153	-0.0574108	-0.0152199	0.000740752	0.00171912	TRUE
l2	brain_bio.weighted.mean_l2_in_tract_inferior_longitudinal_fasciculus_.left..0.imaging	cog_latent_g	~	brain_bio.weighted.mean_l2_in_tract_inferior_longitudinal_fasciculus_.left..0.imaging	b	-0.0132225	-0.0315696	0.00512471	0.1578	0.191281	FALSE
l2	brain_bio.weighted.mean_l2_in_tract_inferior_longitudinal_fasciculus_.left..0.imaging	de	:=	c	de	-0.0363153	-0.0574108	-0.0152199	0.000740752	0.00171912	TRUE
l2	brain_bio.weighted.mean_l2_in_tract_inferior_longitudinal_fasciculus_.left..0.imaging	ie	:=	a*b	ie	-0.000321157	-0.000843507	0.000201193	0.228186	0.266941	FALSE
l2	brain_bio.weighted.mean_l2_in_tract_inferior_longitudinal_fasciculus_.left..0.imaging	te	:=	c+a*b	te	-0.0366365	-0.0577287	-0.0155443	0.000663121	0.00166853	TRUE
l2	brain_bio.weighted.mean_l2_in_tract_inferior_longitudinal_fasciculus_.left..0.imaging	pm	:=	(a*b)/(c+a*b)	pm	0.00876603	-0.0063287	0.0238608	0.255029	0.295762	FALSE
l2	brain_bio.weighted.mean_l2_in_tract_inferior_longitudinal_fasciculus_.right..0.imaging	brain_bio.weighted.mean_l2_in_tract_inferior_longitudinal_fasciculus_.right..0.imaging	~	cardio_latent_gvrf	a	0.00840004	-0.0120869	0.0288869	0.421614	0.465861	FALSE
l2	brain_bio.weighted.mean_l2_in_tract_inferior_longitudinal_fasciculus_.right..0.imaging	cog_latent_g	~	cardio_latent_gvrf	c	-0.0364356	-0.0575229	-0.0153483	0.000707855	0.00168983	TRUE
l2	brain_bio.weighted.mean_l2_in_tract_inferior_longitudinal_fasciculus_.right..0.imaging	cog_latent_g	~	brain_bio.weighted.mean_l2_in_tract_inferior_longitudinal_fasciculus_.right..0.imaging	b	-0.0239128	-0.0423651	-0.00546053	0.0110862	0.0165563	TRUE
l2	brain_bio.weighted.mean_l2_in_tract_inferior_longitudinal_fasciculus_.right..0.imaging	de	:=	c	de	-0.0364356	-0.0575229	-0.0153483	0.000707855	0.00168983	TRUE
l2	brain_bio.weighted.mean_l2_in_tract_inferior_longitudinal_fasciculus_.right..0.imaging	ie	:=	a*b	ie	-0.000200869	-0.000714712	0.000312975	0.44357	0.488292	FALSE
l2	brain_bio.weighted.mean_l2_in_tract_inferior_longitudinal_fasciculus_.right..0.imaging	te	:=	c+a*b	te	-0.0366365	-0.0577287	-0.0155442	0.000663123	0.00166853	TRUE
l2	brain_bio.weighted.mean_l2_in_tract_inferior_longitudinal_fasciculus_.right..0.imaging	pm	:=	(a*b)/(c+a*b)	pm	0.00548275	-0.00882617	0.0197917	0.452653	0.497547	FALSE
l2	brain_bio.weighted.mean_l2_in_tract_posterior_thalamic_radiation_.left..0.imaging	brain_bio.weighted.mean_l2_in_tract_posterior_thalamic_radiation_.left..0.imaging	~	cardio_latent_gvrf	a	0.0739618	0.053924	0.0939996	4.67404e-13	1.54919e-11	TRUE
l2	brain_bio.weighted.mean_l2_in_tract_posterior_thalamic_radiation_.left..0.imaging	cog_latent_g	~	cardio_latent_gvrf	c	-0.0330995	-0.0542184	-0.0119806	0.00212745	0.00358793	TRUE
l2	brain_bio.weighted.mean_l2_in_tract_posterior_thalamic_radiation_.left..0.imaging	cog_latent_g	~	brain_bio.weighted.mean_l2_in_tract_posterior_thalamic_radiation_.left..0.imaging	b	-0.0478216	-0.0666088	-0.0290344	6.0703e-07	7.33412e-06	TRUE
l2	brain_bio.weighted.mean_l2_in_tract_posterior_thalamic_radiation_.left..0.imaging	de	:=	c	de	-0.0330995	-0.0542184	-0.0119806	0.00212745	0.00358793	TRUE
l2	brain_bio.weighted.mean_l2_in_tract_posterior_thalamic_radiation_.left..0.imaging	ie	:=	a*b	ie	-0.00353697	-0.00522574	-0.0018482	4.0437e-05	0.000315365	TRUE
l2	brain_bio.weighted.mean_l2_in_tract_posterior_thalamic_radiation_.left..0.imaging	te	:=	c+a*b	te	-0.0366365	-0.0577287	-0.0155442	0.000663122	0.00166853	TRUE
l2	brain_bio.weighted.mean_l2_in_tract_posterior_thalamic_radiation_.left..0.imaging	pm	:=	(a*b)/(c+a*b)	pm	0.0965423	0.0251992	0.167885	0.00799582	0.0122007	TRUE
l2	brain_bio.weighted.mean_l2_in_tract_posterior_thalamic_radiation_.right..0.imaging	brain_bio.weighted.mean_l2_in_tract_posterior_thalamic_radiation_.right..0.imaging	~	cardio_latent_gvrf	a	0.0559992	0.0358267	0.0761716	5.30126e-08	7.58646e-07	TRUE
l2	brain_bio.weighted.mean_l2_in_tract_posterior_thalamic_radiation_.right..0.imaging	cog_latent_g	~	cardio_latent_gvrf	c	-0.0335304	-0.0546213	-0.0124396	0.00183342	0.00315709	TRUE
l2	brain_bio.weighted.mean_l2_in_tract_posterior_thalamic_radiation_.right..0.imaging	cog_latent_g	~	brain_bio.weighted.mean_l2_in_tract_posterior_thalamic_radiation_.right..0.imaging	b	-0.0554662	-0.0741362	-0.0367963	5.78599e-09	9.80293e-08	TRUE
l2	brain_bio.weighted.mean_l2_in_tract_posterior_thalamic_radiation_.right..0.imaging	de	:=	c	de	-0.0335304	-0.0546213	-0.0124396	0.00183342	0.00315709	TRUE
l2	brain_bio.weighted.mean_l2_in_tract_posterior_thalamic_radiation_.right..0.imaging	ie	:=	a*b	ie	-0.00310606	-0.00463813	-0.001574	7.0801e-05	0.000529961	TRUE
l2	brain_bio.weighted.mean_l2_in_tract_posterior_thalamic_radiation_.right..0.imaging	te	:=	c+a*b	te	-0.0366365	-0.0577287	-0.0155442	0.000663122	0.00166853	TRUE
l2	brain_bio.weighted.mean_l2_in_tract_posterior_thalamic_radiation_.right..0.imaging	pm	:=	(a*b)/(c+a*b)	pm	0.0847806	0.0216999	0.147861	0.00843369	0.012829	TRUE
l2	brain_bio.weighted.mean_l2_in_tract_superior_longitudinal_fasciculus_.left..0.imaging	brain_bio.weighted.mean_l2_in_tract_superior_longitudinal_fasciculus_.left..0.imaging	~	cardio_latent_gvrf	a	0.0548955	0.0342509	0.0755401	1.87132e-07	2.48498e-06	TRUE
l2	brain_bio.weighted.mean_l2_in_tract_superior_longitudinal_fasciculus_.left..0.imaging	cog_latent_g	~	cardio_latent_gvrf	c	-0.0350784	-0.0561875	-0.0139692	0.00112602	0.00214944	TRUE
l2	brain_bio.weighted.mean_l2_in_tract_superior_longitudinal_fasciculus_.left..0.imaging	cog_latent_g	~	brain_bio.weighted.mean_l2_in_tract_superior_longitudinal_fasciculus_.left..0.imaging	b	-0.0283835	-0.0466634	-0.0101036	0.00234027	0.00391995	TRUE
l2	brain_bio.weighted.mean_l2_in_tract_superior_longitudinal_fasciculus_.left..0.imaging	de	:=	c	de	-0.0350784	-0.0561875	-0.0139692	0.00112602	0.00214944	TRUE
l2	brain_bio.weighted.mean_l2_in_tract_superior_longitudinal_fasciculus_.left..0.imaging	ie	:=	a*b	ie	-0.00155813	-0.00272044	-0.000395811	0.00860394	0.0130744	TRUE
l2	brain_bio.weighted.mean_l2_in_tract_superior_longitudinal_fasciculus_.left..0.imaging	te	:=	c+a*b	te	-0.0366365	-0.0577287	-0.0155442	0.000663122	0.00166853	TRUE
l2	brain_bio.weighted.mean_l2_in_tract_superior_longitudinal_fasciculus_.left..0.imaging	pm	:=	(a*b)/(c+a*b)	pm	0.0425294	0.00270636	0.0823524	0.0363346	0.0496455	TRUE
l2	brain_bio.weighted.mean_l2_in_tract_superior_longitudinal_fasciculus_.right..0.imaging	brain_bio.weighted.mean_l2_in_tract_superior_longitudinal_fasciculus_.right..0.imaging	~	cardio_latent_gvrf	a	0.0477088	0.0271261	0.0682914	5.54554e-06	5.30788e-05	TRUE
l2	brain_bio.weighted.mean_l2_in_tract_superior_longitudinal_fasciculus_.right..0.imaging	cog_latent_g	~	cardio_latent_gvrf	c	-0.0351318	-0.0562334	-0.0140302	0.00110192	0.00213387	TRUE
l2	brain_bio.weighted.mean_l2_in_tract_superior_longitudinal_fasciculus_.right..0.imaging	cog_latent_g	~	brain_bio.weighted.mean_l2_in_tract_superior_longitudinal_fasciculus_.right..0.imaging	b	-0.0315394	-0.0498781	-0.0132006	0.000749524	0.00172895	TRUE
l2	brain_bio.weighted.mean_l2_in_tract_superior_longitudinal_fasciculus_.right..0.imaging	de	:=	c	de	-0.0351318	-0.0562334	-0.0140302	0.00110192	0.00213387	TRUE
l2	brain_bio.weighted.mean_l2_in_tract_superior_longitudinal_fasciculus_.right..0.imaging	ie	:=	a*b	ie	-0.0015047	-0.00259442	-0.00041499	0.00680239	0.0105323	TRUE
l2	brain_bio.weighted.mean_l2_in_tract_superior_longitudinal_fasciculus_.right..0.imaging	te	:=	c+a*b	te	-0.0366365	-0.0577287	-0.0155442	0.000663124	0.00166853	TRUE
l2	brain_bio.weighted.mean_l2_in_tract_superior_longitudinal_fasciculus_.right..0.imaging	pm	:=	(a*b)/(c+a*b)	pm	0.0410712	0.00339464	0.0787477	0.0326341	0.0449978	TRUE
l2	brain_bio.weighted.mean_l2_in_tract_superior_thalamic_radiation_.left..0.imaging	brain_bio.weighted.mean_l2_in_tract_superior_thalamic_radiation_.left..0.imaging	~	cardio_latent_gvrf	a	0.0400134	0.0191778	0.060849	0.000167227	0.0011627	TRUE
l2	brain_bio.weighted.mean_l2_in_tract_superior_thalamic_radiation_.left..0.imaging	cog_latent_g	~	cardio_latent_gvrf	c	-0.0346369	-0.0557174	-0.0135563	0.00128028	0.00238877	TRUE
l2	brain_bio.weighted.mean_l2_in_tract_superior_thalamic_radiation_.left..0.imaging	cog_latent_g	~	brain_bio.weighted.mean_l2_in_tract_superior_thalamic_radiation_.left..0.imaging	b	-0.0499732	-0.0680693	-0.031877	6.21465e-08	8.72419e-07	TRUE
l2	brain_bio.weighted.mean_l2_in_tract_superior_thalamic_radiation_.left..0.imaging	de	:=	c	de	-0.0346369	-0.0557174	-0.0135563	0.00128028	0.00238877	TRUE
l2	brain_bio.weighted.mean_l2_in_tract_superior_thalamic_radiation_.left..0.imaging	ie	:=	a*b	ie	-0.0019996	-0.00326825	-0.000730947	0.00200683	0.00343961	TRUE
l2	brain_bio.weighted.mean_l2_in_tract_superior_thalamic_radiation_.left..0.imaging	te	:=	c+a*b	te	-0.0366365	-0.0577287	-0.0155442	0.000663126	0.00166853	TRUE
l2	brain_bio.weighted.mean_l2_in_tract_superior_thalamic_radiation_.left..0.imaging	pm	:=	(a*b)/(c+a*b)	pm	0.0545794	0.00874329	0.100416	0.0196047	0.0281102	TRUE
l2	brain_bio.weighted.mean_l2_in_tract_uncinate_fasciculus_.left..0.imaging	brain_bio.weighted.mean_l2_in_tract_uncinate_fasciculus_.left..0.imaging	~	cardio_latent_gvrf	a	0.0106243	-0.0100238	0.0312724	0.313221	0.355145	FALSE
l2	brain_bio.weighted.mean_l2_in_tract_uncinate_fasciculus_.left..0.imaging	cog_latent_g	~	cardio_latent_gvrf	c	-0.0362802	-0.0573623	-0.0151981	0.000743785	0.00171912	TRUE
l2	brain_bio.weighted.mean_l2_in_tract_uncinate_fasciculus_.left..0.imaging	cog_latent_g	~	brain_bio.weighted.mean_l2_in_tract_uncinate_fasciculus_.left..0.imaging	b	-0.033536	-0.0518344	-0.0152376	0.000328041	0.00166853	TRUE
l2	brain_bio.weighted.mean_l2_in_tract_uncinate_fasciculus_.left..0.imaging	de	:=	c	de	-0.0362802	-0.0573623	-0.0151981	0.000743785	0.00171912	TRUE
l2	brain_bio.weighted.mean_l2_in_tract_uncinate_fasciculus_.left..0.imaging	ie	:=	a*b	ie	-0.000356297	-0.00107554	0.000362947	0.331588	0.374816	FALSE
l2	brain_bio.weighted.mean_l2_in_tract_uncinate_fasciculus_.left..0.imaging	te	:=	c+a*b	te	-0.0366365	-0.0577288	-0.0155443	0.000663117	0.00166853	TRUE
l2	brain_bio.weighted.mean_l2_in_tract_uncinate_fasciculus_.left..0.imaging	pm	:=	(a*b)/(c+a*b)	pm	0.00972519	-0.0105209	0.0299713	0.346465	0.389542	FALSE
l2	brain_bio.weighted.mean_l2_in_tract_uncinate_fasciculus_.right..0.imaging	brain_bio.weighted.mean_l2_in_tract_uncinate_fasciculus_.right..0.imaging	~	cardio_latent_gvrf	a	0.0224595	0.00191749	0.0430016	0.0321198	0.0443302	TRUE
l2	brain_bio.weighted.mean_l2_in_tract_uncinate_fasciculus_.right..0.imaging	cog_latent_g	~	cardio_latent_gvrf	c	-0.0352994	-0.0563613	-0.0142375	0.0010203	0.00203635	TRUE
l2	brain_bio.weighted.mean_l2_in_tract_uncinate_fasciculus_.right..0.imaging	cog_latent_g	~	brain_bio.weighted.mean_l2_in_tract_uncinate_fasciculus_.right..0.imaging	b	-0.0595332	-0.0778817	-0.0411846	2.02764e-10	4.33151e-09	TRUE
l2	brain_bio.weighted.mean_l2_in_tract_uncinate_fasciculus_.right..0.imaging	de	:=	c	de	-0.0352994	-0.0563613	-0.0142375	0.0010203	0.00203635	TRUE
l2	brain_bio.weighted.mean_l2_in_tract_uncinate_fasciculus_.right..0.imaging	ie	:=	a*b	ie	-0.00133709	-0.00262774	-4.64395e-05	0.0423071	0.0569504	FALSE
l2	brain_bio.weighted.mean_l2_in_tract_uncinate_fasciculus_.right..0.imaging	te	:=	c+a*b	te	-0.0366365	-0.0577287	-0.0155442	0.000663123	0.00166853	TRUE
l2	brain_bio.weighted.mean_l2_in_tract_uncinate_fasciculus_.right..0.imaging	pm	:=	(a*b)/(c+a*b)	pm	0.0364961	-0.00353447	0.0765266	0.073952	0.0957866	FALSE
l3	brain_bio.weighted.mean_l3_in_tract_acoustic_radiation_.left..0.imaging	brain_bio.weighted.mean_l3_in_tract_acoustic_radiation_.left..0.imaging	~	cardio_latent_gvrf	a	0.00794108	-0.0135405	0.0294226	0.468735	0.513358	FALSE
l3	brain_bio.weighted.mean_l3_in_tract_acoustic_radiation_.left..0.imaging	cog_latent_g	~	cardio_latent_gvrf	c	-0.0366668	-0.0577593	-0.0155743	0.000656428	0.00166853	TRUE
l3	brain_bio.weighted.mean_l3_in_tract_acoustic_radiation_.left..0.imaging	cog_latent_g	~	brain_bio.weighted.mean_l3_in_tract_acoustic_radiation_.left..0.imaging	b	0.00381594	-0.0137909	0.0214228	0.670995	0.712569	FALSE
l3	brain_bio.weighted.mean_l3_in_tract_acoustic_radiation_.left..0.imaging	de	:=	c	de	-0.0366668	-0.0577593	-0.0155743	0.000656428	0.00166853	TRUE
l3	brain_bio.weighted.mean_l3_in_tract_acoustic_radiation_.left..0.imaging	ie	:=	a*b	ie	3.03027e-05	3.03027e-05	3.03027e-05			FALSE
l3	brain_bio.weighted.mean_l3_in_tract_acoustic_radiation_.left..0.imaging	te	:=	c+a*b	te	-0.0366365	-0.0577287	-0.0155442	0.000663123	0.00166853	TRUE
l3	brain_bio.weighted.mean_l3_in_tract_acoustic_radiation_.left..0.imaging	pm	:=	(a*b)/(c+a*b)	pm	-0.000827117	-0.00527757	0.00362334	0.715664	0.755651	FALSE
l3	brain_bio.weighted.mean_l3_in_tract_acoustic_radiation_.right..0.imaging	brain_bio.weighted.mean_l3_in_tract_acoustic_radiation_.right..0.imaging	~	cardio_latent_gvrf	a	-0.0773535	-0.0983148	-0.0563923	4.72955e-13	1.54919e-11	TRUE
l3	brain_bio.weighted.mean_l3_in_tract_acoustic_radiation_.right..0.imaging	cog_latent_g	~	cardio_latent_gvrf	c	-0.038081	-0.0592142	-0.0169477	0.000412829	0.00166853	TRUE
l3	brain_bio.weighted.mean_l3_in_tract_acoustic_radiation_.right..0.imaging	cog_latent_g	~	brain_bio.weighted.mean_l3_in_tract_acoustic_radiation_.right..0.imaging	b	-0.0186737	-0.0366572	-0.000690294	0.041831	0.0564642	FALSE
l3	brain_bio.weighted.mean_l3_in_tract_acoustic_radiation_.right..0.imaging	de	:=	c	de	-0.038081	-0.0592142	-0.0169477	0.000412829	0.00166853	TRUE
l3	brain_bio.weighted.mean_l3_in_tract_acoustic_radiation_.right..0.imaging	ie	:=	a*b	ie	0.00144448	-8.39229e-07	0.0028898	0.0501332	0.066814	FALSE
l3	brain_bio.weighted.mean_l3_in_tract_acoustic_radiation_.right..0.imaging	te	:=	c+a*b	te	-0.0366365	-0.0577287	-0.0155442	0.000663124	0.00166853	TRUE
l3	brain_bio.weighted.mean_l3_in_tract_acoustic_radiation_.right..0.imaging	pm	:=	(a*b)/(c+a*b)	pm	-0.0394274	-0.0850567	0.00620198	0.0903481	0.115202	FALSE
l3	brain_bio.weighted.mean_l3_in_tract_anterior_thalamic_radiation_.left..0.imaging	brain_bio.weighted.mean_l3_in_tract_anterior_thalamic_radiation_.left..0.imaging	~	cardio_latent_gvrf	a	0.0682147	0.0488402	0.0875893	5.17408e-12	1.46665e-10	TRUE
l3	brain_bio.weighted.mean_l3_in_tract_anterior_thalamic_radiation_.left..0.imaging	cog_latent_g	~	cardio_latent_gvrf	c	-0.0331702	-0.0542838	-0.0120566	0.00207574	0.00354126	TRUE
l3	brain_bio.weighted.mean_l3_in_tract_anterior_thalamic_radiation_.left..0.imaging	cog_latent_g	~	brain_bio.weighted.mean_l3_in_tract_anterior_thalamic_radiation_.left..0.imaging	b	-0.0508145	-0.0702513	-0.0313777	2.99083e-07	3.90132e-06	TRUE
l3	brain_bio.weighted.mean_l3_in_tract_anterior_thalamic_radiation_.left..0.imaging	de	:=	c	de	-0.0331702	-0.0542838	-0.0120566	0.00207574	0.00354126	TRUE
l3	brain_bio.weighted.mean_l3_in_tract_anterior_thalamic_radiation_.left..0.imaging	ie	:=	a*b	ie	-0.0034663	-0.00511846	-0.00181414	3.92085e-05	0.000307412	TRUE
l3	brain_bio.weighted.mean_l3_in_tract_anterior_thalamic_radiation_.left..0.imaging	te	:=	c+a*b	te	-0.0366365	-0.0577287	-0.0155442	0.000663124	0.00166853	TRUE
l3	brain_bio.weighted.mean_l3_in_tract_anterior_thalamic_radiation_.left..0.imaging	pm	:=	(a*b)/(c+a*b)	pm	0.0946133	0.0248157	0.164411	0.00788847	0.0120618	TRUE
l3	brain_bio.weighted.mean_l3_in_tract_anterior_thalamic_radiation_.right..0.imaging	brain_bio.weighted.mean_l3_in_tract_anterior_thalamic_radiation_.right..0.imaging	~	cardio_latent_gvrf	a	0.0728338	0.0534473	0.0922203	1.7919e-13	6.4421e-12	TRUE
l3	brain_bio.weighted.mean_l3_in_tract_anterior_thalamic_radiation_.right..0.imaging	cog_latent_g	~	cardio_latent_gvrf	c	-0.0324875	-0.0536013	-0.0113736	0.00256334	0.00424058	TRUE
l3	brain_bio.weighted.mean_l3_in_tract_anterior_thalamic_radiation_.right..0.imaging	cog_latent_g	~	brain_bio.weighted.mean_l3_in_tract_anterior_thalamic_radiation_.right..0.imaging	b	-0.0569657	-0.0763736	-0.0375578	8.77475e-09	1.46977e-07	TRUE
l3	brain_bio.weighted.mean_l3_in_tract_anterior_thalamic_radiation_.right..0.imaging	de	:=	c	de	-0.0324875	-0.0536013	-0.0113736	0.00256334	0.00424058	TRUE
l3	brain_bio.weighted.mean_l3_in_tract_anterior_thalamic_radiation_.right..0.imaging	ie	:=	a*b	ie	-0.00414903	-0.0059438	-0.00235426	5.87313e-06	5.47911e-05	TRUE
l3	brain_bio.weighted.mean_l3_in_tract_anterior_thalamic_radiation_.right..0.imaging	te	:=	c+a*b	te	-0.0366365	-0.0577287	-0.0155442	0.000663124	0.00166853	TRUE
l3	brain_bio.weighted.mean_l3_in_tract_anterior_thalamic_radiation_.right..0.imaging	pm	:=	(a*b)/(c+a*b)	pm	0.113249	0.0329004	0.193597	0.00573577	0.00899418	TRUE
l3	brain_bio.weighted.mean_l3_in_tract_cingulate_gyrus_part_of_cingulum_.left..0.imaging	brain_bio.weighted.mean_l3_in_tract_cingulate_gyrus_part_of_cingulum_.left..0.imaging	~	cardio_latent_gvrf	a	0.0489825	0.0280107	0.0699544	4.69988e-06	4.58783e-05	TRUE
l3	brain_bio.weighted.mean_l3_in_tract_cingulate_gyrus_part_of_cingulum_.left..0.imaging	cog_latent_g	~	cardio_latent_gvrf	c	-0.0345854	-0.0556793	-0.0134914	0.00131112	0.00242884	TRUE
l3	brain_bio.weighted.mean_l3_in_tract_cingulate_gyrus_part_of_cingulum_.left..0.imaging	cog_latent_g	~	brain_bio.weighted.mean_l3_in_tract_cingulate_gyrus_part_of_cingulum_.left..0.imaging	b	-0.0418739	-0.0598573	-0.0238905	5.02538e-06	4.84145e-05	TRUE
l3	brain_bio.weighted.mean_l3_in_tract_cingulate_gyrus_part_of_cingulum_.left..0.imaging	de	:=	c	de	-0.0345854	-0.0556793	-0.0134914	0.00131112	0.00242884	TRUE
l3	brain_bio.weighted.mean_l3_in_tract_cingulate_gyrus_part_of_cingulum_.left..0.imaging	ie	:=	a*b	ie	-0.00205109	-0.00329538	-0.000806793	0.00123447	0.00231503	TRUE
l3	brain_bio.weighted.mean_l3_in_tract_cingulate_gyrus_part_of_cingulum_.left..0.imaging	te	:=	c+a*b	te	-0.0366365	-0.0577287	-0.0155442	0.000663124	0.00166853	TRUE
l3	brain_bio.weighted.mean_l3_in_tract_cingulate_gyrus_part_of_cingulum_.left..0.imaging	pm	:=	(a*b)/(c+a*b)	pm	0.0559849	0.00982428	0.102145	0.0174494	0.0252769	TRUE
l3	brain_bio.weighted.mean_l3_in_tract_cingulate_gyrus_part_of_cingulum_.right..0.imaging	brain_bio.weighted.mean_l3_in_tract_cingulate_gyrus_part_of_cingulum_.right..0.imaging	~	cardio_latent_gvrf	a	0.0674124	0.0464377	0.0883872	2.99027e-10	6.03789e-09	TRUE
l3	brain_bio.weighted.mean_l3_in_tract_cingulate_gyrus_part_of_cingulum_.right..0.imaging	cog_latent_g	~	cardio_latent_gvrf	c	-0.0340451	-0.0551587	-0.0129315	0.00157558	0.00276796	TRUE
l3	brain_bio.weighted.mean_l3_in_tract_cingulate_gyrus_part_of_cingulum_.right..0.imaging	cog_latent_g	~	brain_bio.weighted.mean_l3_in_tract_cingulate_gyrus_part_of_cingulum_.right..0.imaging	b	-0.0384409	-0.0564066	-0.0204751	2.7446e-05	0.000221068	TRUE
l3	brain_bio.weighted.mean_l3_in_tract_cingulate_gyrus_part_of_cingulum_.right..0.imaging	de	:=	c	de	-0.0340451	-0.0551587	-0.0129315	0.00157558	0.00276796	TRUE
l3	brain_bio.weighted.mean_l3_in_tract_cingulate_gyrus_part_of_cingulum_.right..0.imaging	ie	:=	a*b	ie	-0.00259139	-0.004047	-0.00113579	0.000484292	0.00166853	TRUE
l3	brain_bio.weighted.mean_l3_in_tract_cingulate_gyrus_part_of_cingulum_.right..0.imaging	te	:=	c+a*b	te	-0.0366365	-0.0577287	-0.0155442	0.000663125	0.00166853	TRUE
l3	brain_bio.weighted.mean_l3_in_tract_cingulate_gyrus_part_of_cingulum_.right..0.imaging	pm	:=	(a*b)/(c+a*b)	pm	0.0707326	0.0144065	0.127059	0.0138448	0.0203869	TRUE
l3	brain_bio.weighted.mean_l3_in_tract_corticospinal_tract_.left..0.imaging	brain_bio.weighted.mean_l3_in_tract_corticospinal_tract_.left..0.imaging	~	cardio_latent_gvrf	a	-0.0253372	-0.0465948	-0.00407957	0.0194859	0.0279944	TRUE
l3	brain_bio.weighted.mean_l3_in_tract_corticospinal_tract_.left..0.imaging	cog_latent_g	~	cardio_latent_gvrf	c	-0.0374279	-0.0585139	-0.016342	0.000503351	0.00166853	TRUE
l3	brain_bio.weighted.mean_l3_in_tract_corticospinal_tract_.left..0.imaging	cog_latent_g	~	brain_bio.weighted.mean_l3_in_tract_corticospinal_tract_.left..0.imaging	b	-0.0312374	-0.0490078	-0.0134671	0.000570413	0.00166853	TRUE
l3	brain_bio.weighted.mean_l3_in_tract_corticospinal_tract_.left..0.imaging	de	:=	c	de	-0.0374279	-0.0585139	-0.016342	0.000503351	0.00166853	TRUE
l3	brain_bio.weighted.mean_l3_in_tract_corticospinal_tract_.left..0.imaging	ie	:=	a*b	ie	0.000791469	-1.09498e-05	0.00159389	0.0532093	0.0707218	FALSE
l3	brain_bio.weighted.mean_l3_in_tract_corticospinal_tract_.left..0.imaging	te	:=	c+a*b	te	-0.0366365	-0.0577287	-0.0155442	0.000663127	0.00166853	TRUE
l3	brain_bio.weighted.mean_l3_in_tract_corticospinal_tract_.left..0.imaging	pm	:=	(a*b)/(c+a*b)	pm	-0.0216033	-0.047079	0.00387238	0.096504	0.122416	FALSE
l3	brain_bio.weighted.mean_l3_in_tract_corticospinal_tract_.right..0.imaging	brain_bio.weighted.mean_l3_in_tract_corticospinal_tract_.right..0.imaging	~	cardio_latent_gvrf	a	-0.074347	-0.0954175	-0.0532766	4.65472e-12	1.34531e-10	TRUE
l3	brain_bio.weighted.mean_l3_in_tract_corticospinal_tract_.right..0.imaging	cog_latent_g	~	cardio_latent_gvrf	c	-0.0412834	-0.0623723	-0.0201945	0.000124644	0.000883295	TRUE
l3	brain_bio.weighted.mean_l3_in_tract_corticospinal_tract_.right..0.imaging	cog_latent_g	~	brain_bio.weighted.mean_l3_in_tract_corticospinal_tract_.right..0.imaging	b	-0.0625032	-0.080336	-0.0446705	6.43752e-12	1.79036e-10	TRUE
l3	brain_bio.weighted.mean_l3_in_tract_corticospinal_tract_.right..0.imaging	de	:=	c	de	-0.0412834	-0.0623723	-0.0201945	0.000124644	0.000883295	TRUE
l3	brain_bio.weighted.mean_l3_in_tract_corticospinal_tract_.right..0.imaging	ie	:=	a*b	ie	0.00464693	0.00277635	0.00651751	1.12181e-06	1.31234e-05	TRUE
l3	brain_bio.weighted.mean_l3_in_tract_corticospinal_tract_.right..0.imaging	te	:=	c+a*b	te	-0.0366365	-0.0577287	-0.0155442	0.000663122	0.00166853	TRUE
l3	brain_bio.weighted.mean_l3_in_tract_corticospinal_tract_.right..0.imaging	pm	:=	(a*b)/(c+a*b)	pm	-0.126839	-0.217852	-0.035826	0.00630508	0.00983459	TRUE
l3	brain_bio.weighted.mean_l3_in_tract_forceps_major.0.imaging	brain_bio.weighted.mean_l3_in_tract_forceps_major.0.imaging	~	cardio_latent_gvrf	a	-0.030801	-0.0522655	-0.00933658	0.0049157	0.00783323	TRUE
l3	brain_bio.weighted.mean_l3_in_tract_forceps_major.0.imaging	cog_latent_g	~	cardio_latent_gvrf	c	-0.0366875	-0.0577867	-0.0155884	0.000654375	0.00166853	TRUE
l3	brain_bio.weighted.mean_l3_in_tract_forceps_major.0.imaging	cog_latent_g	~	brain_bio.weighted.mean_l3_in_tract_forceps_major.0.imaging	b	-0.00165667	-0.0192697	0.0159563	0.853736	0.87261	FALSE
l3	brain_bio.weighted.mean_l3_in_tract_forceps_major.0.imaging	de	:=	c	de	-0.0366875	-0.0577867	-0.0155884	0.000654375	0.00166853	TRUE
l3	brain_bio.weighted.mean_l3_in_tract_forceps_major.0.imaging	ie	:=	a*b	ie	5.10271e-05	-0.000492636	0.000594691	0.854046	0.87261	FALSE
l3	brain_bio.weighted.mean_l3_in_tract_forceps_major.0.imaging	te	:=	c+a*b	te	-0.0366365	-0.0577287	-0.0155442	0.000663124	0.00166853	TRUE
l3	brain_bio.weighted.mean_l3_in_tract_forceps_major.0.imaging	pm	:=	(a*b)/(c+a*b)	pm	-0.00139279	-0.016254	0.0134684	0.854258	0.87261	FALSE
l3	brain_bio.weighted.mean_l3_in_tract_forceps_minor.0.imaging	brain_bio.weighted.mean_l3_in_tract_forceps_minor.0.imaging	~	cardio_latent_gvrf	a	0.0611556	0.0402627	0.0820485	9.63578e-09	1.57813e-07	TRUE
l3	brain_bio.weighted.mean_l3_in_tract_forceps_minor.0.imaging	cog_latent_g	~	cardio_latent_gvrf	c	-0.0341155	-0.055221	-0.0130101	0.00153412	0.00271791	TRUE
l3	brain_bio.weighted.mean_l3_in_tract_forceps_minor.0.imaging	cog_latent_g	~	brain_bio.weighted.mean_l3_in_tract_forceps_minor.0.imaging	b	-0.0412219	-0.0592621	-0.0231818	7.51569e-06	6.79639e-05	TRUE
l3	brain_bio.weighted.mean_l3_in_tract_forceps_minor.0.imaging	de	:=	c	de	-0.0341155	-0.055221	-0.0130101	0.00153412	0.00271791	TRUE
l3	brain_bio.weighted.mean_l3_in_tract_forceps_minor.0.imaging	ie	:=	a*b	ie	-0.00252095	-0.00392118	-0.00112072	0.000417641	0.00166853	TRUE
l3	brain_bio.weighted.mean_l3_in_tract_forceps_minor.0.imaging	te	:=	c+a*b	te	-0.0366365	-0.0577287	-0.0155442	0.000663123	0.00166853	TRUE
l3	brain_bio.weighted.mean_l3_in_tract_forceps_minor.0.imaging	pm	:=	(a*b)/(c+a*b)	pm	0.0688098	0.0144211	0.123199	0.0131514	0.0194825	TRUE
l3	brain_bio.weighted.mean_l3_in_tract_inferior_fronto.occipital_fasciculus_.left..0.imaging	brain_bio.weighted.mean_l3_in_tract_inferior_fronto.occipital_fasciculus_.left..0.imaging	~	cardio_latent_gvrf	a	0.0548156	0.0344199	0.0752113	1.38202e-07	1.8689e-06	TRUE
l3	brain_bio.weighted.mean_l3_in_tract_inferior_fronto.occipital_fasciculus_.left..0.imaging	cog_latent_g	~	cardio_latent_gvrf	c	-0.0348436	-0.055951	-0.0137361	0.00121451	0.0022834	TRUE
l3	brain_bio.weighted.mean_l3_in_tract_inferior_fronto.occipital_fasciculus_.left..0.imaging	cog_latent_g	~	brain_bio.weighted.mean_l3_in_tract_inferior_fronto.occipital_fasciculus_.left..0.imaging	b	-0.0327083	-0.0512075	-0.014209	0.000529469	0.00166853	TRUE
l3	brain_bio.weighted.mean_l3_in_tract_inferior_fronto.occipital_fasciculus_.left..0.imaging	de	:=	c	de	-0.0348436	-0.055951	-0.0137361	0.00121451	0.0022834	TRUE
l3	brain_bio.weighted.mean_l3_in_tract_inferior_fronto.occipital_fasciculus_.left..0.imaging	ie	:=	a*b	ie	-0.00179292	-0.00300706	-0.000578789	0.00380008	0.0061418	TRUE
l3	brain_bio.weighted.mean_l3_in_tract_inferior_fronto.occipital_fasciculus_.left..0.imaging	te	:=	c+a*b	te	-0.0366365	-0.0577287	-0.0155442	0.000663122	0.00166853	TRUE
l3	brain_bio.weighted.mean_l3_in_tract_inferior_fronto.occipital_fasciculus_.left..0.imaging	pm	:=	(a*b)/(c+a*b)	pm	0.0489382	0.00579038	0.092086	0.0262166	0.0368381	TRUE
l3	brain_bio.weighted.mean_l3_in_tract_inferior_fronto.occipital_fasciculus_.right..0.imaging	brain_bio.weighted.mean_l3_in_tract_inferior_fronto.occipital_fasciculus_.right..0.imaging	~	cardio_latent_gvrf	a	0.0445718	0.0242194	0.0649241	1.76803e-05	0.000148073	TRUE
l3	brain_bio.weighted.mean_l3_in_tract_inferior_fronto.occipital_fasciculus_.right..0.imaging	cog_latent_g	~	cardio_latent_gvrf	c	-0.0350514	-0.0561486	-0.0139541	0.00112867	0.00214944	TRUE
l3	brain_bio.weighted.mean_l3_in_tract_inferior_fronto.occipital_fasciculus_.right..0.imaging	cog_latent_g	~	brain_bio.weighted.mean_l3_in_tract_inferior_fronto.occipital_fasciculus_.right..0.imaging	b	-0.0355638	-0.0541087	-0.0170188	0.000170849	0.00118231	TRUE
l3	brain_bio.weighted.mean_l3_in_tract_inferior_fronto.occipital_fasciculus_.right..0.imaging	de	:=	c	de	-0.0350514	-0.0561486	-0.0139541	0.00112867	0.00214944	TRUE
l3	brain_bio.weighted.mean_l3_in_tract_inferior_fronto.occipital_fasciculus_.right..0.imaging	ie	:=	a*b	ie	-0.00158514	-0.00268411	-0.000486166	0.00469837	0.00749502	TRUE
l3	brain_bio.weighted.mean_l3_in_tract_inferior_fronto.occipital_fasciculus_.right..0.imaging	te	:=	c+a*b	te	-0.0366365	-0.0577287	-0.0155442	0.000663122	0.00166853	TRUE
l3	brain_bio.weighted.mean_l3_in_tract_inferior_fronto.occipital_fasciculus_.right..0.imaging	pm	:=	(a*b)/(c+a*b)	pm	0.0432667	0.00468982	0.0818435	0.0279321	0.0391368	TRUE
l3	brain_bio.weighted.mean_l3_in_tract_inferior_longitudinal_fasciculus_.left..0.imaging	brain_bio.weighted.mean_l3_in_tract_inferior_longitudinal_fasciculus_.left..0.imaging	~	cardio_latent_gvrf	a	0.0378079	0.017344	0.0582719	0.000293345	0.00166853	TRUE
l3	brain_bio.weighted.mean_l3_in_tract_inferior_longitudinal_fasciculus_.left..0.imaging	cog_latent_g	~	cardio_latent_gvrf	c	-0.0358461	-0.0569462	-0.0147461	0.000869368	0.00184269	TRUE
l3	brain_bio.weighted.mean_l3_in_tract_inferior_longitudinal_fasciculus_.left..0.imaging	cog_latent_g	~	brain_bio.weighted.mean_l3_in_tract_inferior_longitudinal_fasciculus_.left..0.imaging	b	-0.0209044	-0.039367	-0.00244176	0.0264747	0.0371654	TRUE
l3	brain_bio.weighted.mean_l3_in_tract_inferior_longitudinal_fasciculus_.left..0.imaging	de	:=	c	de	-0.0358461	-0.0569462	-0.0147461	0.000869368	0.00184269	TRUE
l3	brain_bio.weighted.mean_l3_in_tract_inferior_longitudinal_fasciculus_.left..0.imaging	ie	:=	a*b	ie	-0.000790352	-0.00160914	2.84338e-05	0.0585042	0.0771335	FALSE
l3	brain_bio.weighted.mean_l3_in_tract_inferior_longitudinal_fasciculus_.left..0.imaging	te	:=	c+a*b	te	-0.0366365	-0.0577287	-0.0155442	0.000663124	0.00166853	TRUE
l3	brain_bio.weighted.mean_l3_in_tract_inferior_longitudinal_fasciculus_.left..0.imaging	pm	:=	(a*b)/(c+a*b)	pm	0.0215728	-0.00388826	0.0470339	0.0967837	0.122665	FALSE
l3	brain_bio.weighted.mean_l3_in_tract_inferior_longitudinal_fasciculus_.right..0.imaging	brain_bio.weighted.mean_l3_in_tract_inferior_longitudinal_fasciculus_.right..0.imaging	~	cardio_latent_gvrf	a	0.023201	0.00285858	0.0435435	0.0253921	0.035782	TRUE
l3	brain_bio.weighted.mean_l3_in_tract_inferior_longitudinal_fasciculus_.right..0.imaging	cog_latent_g	~	cardio_latent_gvrf	c	-0.0358204	-0.0569055	-0.0147352	0.000869492	0.00184269	TRUE
l3	brain_bio.weighted.mean_l3_in_tract_inferior_longitudinal_fasciculus_.right..0.imaging	cog_latent_g	~	brain_bio.weighted.mean_l3_in_tract_inferior_longitudinal_fasciculus_.right..0.imaging	b	-0.0351763	-0.0537443	-0.0166083	0.000204761	0.00139086	TRUE
l3	brain_bio.weighted.mean_l3_in_tract_inferior_longitudinal_fasciculus_.right..0.imaging	de	:=	c	de	-0.0358204	-0.0569055	-0.0147352	0.000869492	0.00184269	TRUE
l3	brain_bio.weighted.mean_l3_in_tract_inferior_longitudinal_fasciculus_.right..0.imaging	ie	:=	a*b	ie	-0.000816126	-0.00165146	1.92055e-05	0.0555051	0.0734234	FALSE
l3	brain_bio.weighted.mean_l3_in_tract_inferior_longitudinal_fasciculus_.right..0.imaging	te	:=	c+a*b	te	-0.0366365	-0.0577287	-0.0155442	0.000663123	0.00166853	TRUE
l3	brain_bio.weighted.mean_l3_in_tract_inferior_longitudinal_fasciculus_.right..0.imaging	pm	:=	(a*b)/(c+a*b)	pm	0.0222763	-0.0035656	0.0481183	0.0911173	0.115982	FALSE
l3	brain_bio.weighted.mean_l3_in_tract_posterior_thalamic_radiation_.left..0.imaging	brain_bio.weighted.mean_l3_in_tract_posterior_thalamic_radiation_.left..0.imaging	~	cardio_latent_gvrf	a	0.0795877	0.0595417	0.0996337	7.10543e-15	3.37522e-13	TRUE
l3	brain_bio.weighted.mean_l3_in_tract_posterior_thalamic_radiation_.left..0.imaging	cog_latent_g	~	cardio_latent_gvrf	c	-0.0326007	-0.0537243	-0.0114771	0.00248743	0.0041429	TRUE
l3	brain_bio.weighted.mean_l3_in_tract_posterior_thalamic_radiation_.left..0.imaging	cog_latent_g	~	brain_bio.weighted.mean_l3_in_tract_posterior_thalamic_radiation_.left..0.imaging	b	-0.0507089	-0.0694755	-0.0319423	1.18377e-07	1.61563e-06	TRUE
l3	brain_bio.weighted.mean_l3_in_tract_posterior_thalamic_radiation_.left..0.imaging	de	:=	c	de	-0.0326007	-0.0537243	-0.0114771	0.00248743	0.0041429	TRUE
l3	brain_bio.weighted.mean_l3_in_tract_posterior_thalamic_radiation_.left..0.imaging	ie	:=	a*b	ie	-0.00403581	-0.00584354	-0.00222807	1.21067e-05	0.000105593	TRUE
l3	brain_bio.weighted.mean_l3_in_tract_posterior_thalamic_radiation_.left..0.imaging	te	:=	c+a*b	te	-0.0366365	-0.0577287	-0.0155442	0.000663123	0.00166853	TRUE
l3	brain_bio.weighted.mean_l3_in_tract_posterior_thalamic_radiation_.left..0.imaging	pm	:=	(a*b)/(c+a*b)	pm	0.110158	0.0308025	0.189514	0.00651361	0.010117	TRUE
l3	brain_bio.weighted.mean_l3_in_tract_posterior_thalamic_radiation_.right..0.imaging	brain_bio.weighted.mean_l3_in_tract_posterior_thalamic_radiation_.right..0.imaging	~	cardio_latent_gvrf	a	0.0687867	0.0486291	0.0889443	2.25846e-11	5.64232e-10	TRUE
l3	brain_bio.weighted.mean_l3_in_tract_posterior_thalamic_radiation_.right..0.imaging	cog_latent_g	~	cardio_latent_gvrf	c	-0.0320404	-0.053132	-0.0109487	0.00290719	0.00477194	TRUE
l3	brain_bio.weighted.mean_l3_in_tract_posterior_thalamic_radiation_.right..0.imaging	cog_latent_g	~	brain_bio.weighted.mean_l3_in_tract_posterior_thalamic_radiation_.right..0.imaging	b	-0.0668168	-0.0854625	-0.0481711	2.16338e-12	6.64338e-11	TRUE
l3	brain_bio.weighted.mean_l3_in_tract_posterior_thalamic_radiation_.right..0.imaging	de	:=	c	de	-0.0320404	-0.053132	-0.0109487	0.00290719	0.00477194	TRUE
l3	brain_bio.weighted.mean_l3_in_tract_posterior_thalamic_radiation_.right..0.imaging	ie	:=	a*b	ie	-0.00459611	-0.00645728	-0.00273494	1.29789e-06	1.46037e-05	TRUE
l3	brain_bio.weighted.mean_l3_in_tract_posterior_thalamic_radiation_.right..0.imaging	te	:=	c+a*b	te	-0.0366365	-0.0577287	-0.0155442	0.000663123	0.00166853	TRUE
l3	brain_bio.weighted.mean_l3_in_tract_posterior_thalamic_radiation_.right..0.imaging	pm	:=	(a*b)/(c+a*b)	pm	0.125452	0.0390162	0.211887	0.00444569	0.00713051	TRUE
l3	brain_bio.weighted.mean_l3_in_tract_superior_longitudinal_fasciculus_.left..0.imaging	brain_bio.weighted.mean_l3_in_tract_superior_longitudinal_fasciculus_.left..0.imaging	~	cardio_latent_gvrf	a	0.0821399	0.0616695	0.10261	3.77476e-15	1.98714e-13	TRUE
l3	brain_bio.weighted.mean_l3_in_tract_superior_longitudinal_fasciculus_.left..0.imaging	cog_latent_g	~	cardio_latent_gvrf	c	-0.034077	-0.0552156	-0.0129383	0.00157986	0.00276796	TRUE
l3	brain_bio.weighted.mean_l3_in_tract_superior_longitudinal_fasciculus_.left..0.imaging	cog_latent_g	~	brain_bio.weighted.mean_l3_in_tract_superior_longitudinal_fasciculus_.left..0.imaging	b	-0.0311605	-0.0495586	-0.0127623	0.000901654	0.00189354	TRUE
l3	brain_bio.weighted.mean_l3_in_tract_superior_longitudinal_fasciculus_.left..0.imaging	de	:=	c	de	-0.034077	-0.0552156	-0.0129383	0.00157986	0.00276796	TRUE
l3	brain_bio.weighted.mean_l3_in_tract_superior_longitudinal_fasciculus_.left..0.imaging	ie	:=	a*b	ie	-0.00255952	-0.00420036	-0.000918677	0.00223333	0.00375363	TRUE
l3	brain_bio.weighted.mean_l3_in_tract_superior_longitudinal_fasciculus_.left..0.imaging	te	:=	c+a*b	te	-0.0366365	-0.0577287	-0.0155443	0.000663119	0.00166853	TRUE
l3	brain_bio.weighted.mean_l3_in_tract_superior_longitudinal_fasciculus_.left..0.imaging	pm	:=	(a*b)/(c+a*b)	pm	0.0698626	0.00998377	0.129741	0.0222101	0.0315393	TRUE
l3	brain_bio.weighted.mean_l3_in_tract_superior_longitudinal_fasciculus_.right..0.imaging	brain_bio.weighted.mean_l3_in_tract_superior_longitudinal_fasciculus_.right..0.imaging	~	cardio_latent_gvrf	a	0.0632327	0.0426699	0.0837956	1.66956e-09	3.03819e-08	TRUE
l3	brain_bio.weighted.mean_l3_in_tract_superior_longitudinal_fasciculus_.right..0.imaging	cog_latent_g	~	cardio_latent_gvrf	c	-0.0341059	-0.0552159	-0.0129959	0.00154246	0.00272612	TRUE
l3	brain_bio.weighted.mean_l3_in_tract_superior_longitudinal_fasciculus_.right..0.imaging	cog_latent_g	~	brain_bio.weighted.mean_l3_in_tract_superior_longitudinal_fasciculus_.right..0.imaging	b	-0.0400208	-0.0583509	-0.0216906	1.87528e-05	0.000156167	TRUE
l3	brain_bio.weighted.mean_l3_in_tract_superior_longitudinal_fasciculus_.right..0.imaging	de	:=	c	de	-0.0341059	-0.0552159	-0.0129959	0.00154246	0.00272612	TRUE
l3	brain_bio.weighted.mean_l3_in_tract_superior_longitudinal_fasciculus_.right..0.imaging	ie	:=	a*b	ie	-0.00253062	-0.0039527	-0.00110854	0.000487019	0.00166853	TRUE
l3	brain_bio.weighted.mean_l3_in_tract_superior_longitudinal_fasciculus_.right..0.imaging	te	:=	c+a*b	te	-0.0366365	-0.0577287	-0.0155443	0.00066312	0.00166853	TRUE
l3	brain_bio.weighted.mean_l3_in_tract_superior_longitudinal_fasciculus_.right..0.imaging	pm	:=	(a*b)/(c+a*b)	pm	0.0690738	0.0140963	0.124051	0.0137971	0.020337	TRUE
l3	brain_bio.weighted.mean_l3_in_tract_superior_thalamic_radiation_.left..0.imaging	brain_bio.weighted.mean_l3_in_tract_superior_thalamic_radiation_.left..0.imaging	~	cardio_latent_gvrf	a	0.048498	0.027996	0.0690001	3.54634e-06	3.63007e-05	TRUE
l3	brain_bio.weighted.mean_l3_in_tract_superior_thalamic_radiation_.left..0.imaging	cog_latent_g	~	cardio_latent_gvrf	c	-0.0339814	-0.0550647	-0.0128981	0.00158303	0.00276796	TRUE
l3	brain_bio.weighted.mean_l3_in_tract_superior_thalamic_radiation_.left..0.imaging	cog_latent_g	~	brain_bio.weighted.mean_l3_in_tract_superior_thalamic_radiation_.left..0.imaging	b	-0.0547464	-0.073123	-0.0363698	5.25136e-09	9.00059e-08	TRUE
l3	brain_bio.weighted.mean_l3_in_tract_superior_thalamic_radiation_.left..0.imaging	de	:=	c	de	-0.0339814	-0.0550647	-0.0128981	0.00158303	0.00276796	TRUE
l3	brain_bio.weighted.mean_l3_in_tract_superior_thalamic_radiation_.left..0.imaging	ie	:=	a*b	ie	-0.00265509	-0.00408891	-0.00122128	0.000284073	0.00166853	TRUE
l3	brain_bio.weighted.mean_l3_in_tract_superior_thalamic_radiation_.left..0.imaging	te	:=	c+a*b	te	-0.0366365	-0.0577287	-0.0155443	0.000663119	0.00166853	TRUE
l3	brain_bio.weighted.mean_l3_in_tract_superior_thalamic_radiation_.left..0.imaging	pm	:=	(a*b)/(c+a*b)	pm	0.0724713	0.0164267	0.128516	0.011263	0.0167863	TRUE
l3	brain_bio.weighted.mean_l3_in_tract_superior_thalamic_radiation_.right..0.imaging	brain_bio.weighted.mean_l3_in_tract_superior_thalamic_radiation_.right..0.imaging	~	cardio_latent_gvrf	a	0.028694	0.00807319	0.0493147	0.0063854	0.00992836	TRUE
l3	brain_bio.weighted.mean_l3_in_tract_superior_thalamic_radiation_.right..0.imaging	cog_latent_g	~	cardio_latent_gvrf	c	-0.0349416	-0.0560065	-0.0138766	0.0011496	0.00217803	TRUE
l3	brain_bio.weighted.mean_l3_in_tract_superior_thalamic_radiation_.right..0.imaging	cog_latent_g	~	brain_bio.weighted.mean_l3_in_tract_superior_thalamic_radiation_.right..0.imaging	b	-0.0590696	-0.0773457	-0.0407936	2.37709e-10	5.00547e-09	TRUE
l3	brain_bio.weighted.mean_l3_in_tract_superior_thalamic_radiation_.right..0.imaging	de	:=	c	de	-0.0349416	-0.0560065	-0.0138766	0.0011496	0.00217803	TRUE
l3	brain_bio.weighted.mean_l3_in_tract_superior_thalamic_radiation_.right..0.imaging	ie	:=	a*b	ie	-0.00169494	-0.00302134	-0.000368541	0.0122611	0.0182002	TRUE
l3	brain_bio.weighted.mean_l3_in_tract_superior_thalamic_radiation_.right..0.imaging	te	:=	c+a*b	te	-0.0366365	-0.0577287	-0.0155443	0.000663121	0.00166853	TRUE
l3	brain_bio.weighted.mean_l3_in_tract_superior_thalamic_radiation_.right..0.imaging	pm	:=	(a*b)/(c+a*b)	pm	0.0462638	0.00244763	0.0900799	0.0385039	0.0524535	FALSE
l3	brain_bio.weighted.mean_l3_in_tract_uncinate_fasciculus_.left..0.imaging	brain_bio.weighted.mean_l3_in_tract_uncinate_fasciculus_.left..0.imaging	~	cardio_latent_gvrf	a	-0.0033392	-0.0239688	0.0172904	0.751056	0.784034	FALSE
l3	brain_bio.weighted.mean_l3_in_tract_uncinate_fasciculus_.left..0.imaging	cog_latent_g	~	cardio_latent_gvrf	c	-0.0367677	-0.0578444	-0.0156911	0.000628267	0.00166853	TRUE
l3	brain_bio.weighted.mean_l3_in_tract_uncinate_fasciculus_.left..0.imaging	cog_latent_g	~	brain_bio.weighted.mean_l3_in_tract_uncinate_fasciculus_.left..0.imaging	b	-0.0393011	-0.0576097	-0.0209925	2.58503e-05	0.000209359	TRUE
l3	brain_bio.weighted.mean_l3_in_tract_uncinate_fasciculus_.left..0.imaging	de	:=	c	de	-0.0367677	-0.0578444	-0.0156911	0.000628267	0.00166853	TRUE
l3	brain_bio.weighted.mean_l3_in_tract_uncinate_fasciculus_.left..0.imaging	ie	:=	a*b	ie	0.000131234	-0.000681841	0.000944309	0.751739	0.784192	FALSE
l3	brain_bio.weighted.mean_l3_in_tract_uncinate_fasciculus_.left..0.imaging	te	:=	c+a*b	te	-0.0366365	-0.0577287	-0.0155442	0.000663123	0.00166853	TRUE
l3	brain_bio.weighted.mean_l3_in_tract_uncinate_fasciculus_.left..0.imaging	pm	:=	(a*b)/(c+a*b)	pm	-0.00358206	-0.0259495	0.0187854	0.753611	0.785589	FALSE
l3	brain_bio.weighted.mean_l3_in_tract_uncinate_fasciculus_.right..0.imaging	brain_bio.weighted.mean_l3_in_tract_uncinate_fasciculus_.right..0.imaging	~	cardio_latent_gvrf	a	0.00999636	-0.0106328	0.0306255	0.342241	0.38597	FALSE
l3	brain_bio.weighted.mean_l3_in_tract_uncinate_fasciculus_.right..0.imaging	cog_latent_g	~	cardio_latent_gvrf	c	-0.0359478	-0.0569935	-0.0149021	0.000814623	0.00177889	TRUE
l3	brain_bio.weighted.mean_l3_in_tract_uncinate_fasciculus_.right..0.imaging	cog_latent_g	~	brain_bio.weighted.mean_l3_in_tract_uncinate_fasciculus_.right..0.imaging	b	-0.0688951	-0.0871491	-0.0506412	1.38778e-13	5.24509e-12	TRUE
l3	brain_bio.weighted.mean_l3_in_tract_uncinate_fasciculus_.right..0.imaging	de	:=	c	de	-0.0359478	-0.0569935	-0.0149021	0.000814623	0.00177889	TRUE
l3	brain_bio.weighted.mean_l3_in_tract_uncinate_fasciculus_.right..0.imaging	ie	:=	a*b	ie	-0.000688701	-0.00212164	0.000744237	0.346192	0.389532	FALSE
l3	brain_bio.weighted.mean_l3_in_tract_uncinate_fasciculus_.right..0.imaging	te	:=	c+a*b	te	-0.0366365	-0.0577287	-0.0155443	0.000663119	0.00166853	TRUE
l3	brain_bio.weighted.mean_l3_in_tract_uncinate_fasciculus_.right..0.imaging	pm	:=	(a*b)/(c+a*b)	pm	0.0187982	-0.0210852	0.0586816	0.355596	0.398896	FALSE
icvf	brain_bio.weighted.mean_icvf_in_tract_acoustic_radiation_.left..0.imaging	brain_bio.weighted.mean_icvf_in_tract_acoustic_radiation_.left..0.imaging	~	cardio_latent_gvrf	a	0.0208011	-0.000448445	0.0420507	0.0550348	0.0729508	FALSE
icvf	brain_bio.weighted.mean_icvf_in_tract_acoustic_radiation_.left..0.imaging	cog_latent_g	~	cardio_latent_gvrf	c	-0.0369593	-0.058052	-0.0158667	0.000594037	0.00166853	TRUE
icvf	brain_bio.weighted.mean_icvf_in_tract_acoustic_radiation_.left..0.imaging	cog_latent_g	~	brain_bio.weighted.mean_icvf_in_tract_acoustic_radiation_.left..0.imaging	b	0.0155215	-0.00227021	0.0333133	0.087289	0.111785	FALSE
icvf	brain_bio.weighted.mean_icvf_in_tract_acoustic_radiation_.left..0.imaging	de	:=	c	de	-0.0369593	-0.058052	-0.0158667	0.000594037	0.00166853	TRUE
icvf	brain_bio.weighted.mean_icvf_in_tract_acoustic_radiation_.left..0.imaging	ie	:=	a*b	ie	0.000322866	-0.000172901	0.000818633	0.201808	0.238928	FALSE
icvf	brain_bio.weighted.mean_icvf_in_tract_acoustic_radiation_.left..0.imaging	te	:=	c+a*b	te	-0.0366365	-0.0577287	-0.0155442	0.000663124	0.00166853	TRUE
icvf	brain_bio.weighted.mean_icvf_in_tract_acoustic_radiation_.left..0.imaging	pm	:=	(a*b)/(c+a*b)	pm	-0.00881269	-0.0233164	0.00569099	0.23369	0.273163	FALSE
icvf	brain_bio.weighted.mean_icvf_in_tract_acoustic_radiation_.right..0.imaging	brain_bio.weighted.mean_icvf_in_tract_acoustic_radiation_.right..0.imaging	~	cardio_latent_gvrf	a	0.0573788	0.0362264	0.0785312	1.05689e-07	1.45594e-06	TRUE
icvf	brain_bio.weighted.mean_icvf_in_tract_acoustic_radiation_.right..0.imaging	cog_latent_g	~	cardio_latent_gvrf	c	-0.0379848	-0.0590949	-0.0168747	0.000420793	0.00166853	TRUE
icvf	brain_bio.weighted.mean_icvf_in_tract_acoustic_radiation_.right..0.imaging	cog_latent_g	~	brain_bio.weighted.mean_icvf_in_tract_acoustic_radiation_.right..0.imaging	b	0.0234987	0.00565685	0.0413405	0.00984054	0.0148161	TRUE
icvf	brain_bio.weighted.mean_icvf_in_tract_acoustic_radiation_.right..0.imaging	de	:=	c	de	-0.0379848	-0.0590949	-0.0168747	0.000420793	0.00166853	TRUE
icvf	brain_bio.weighted.mean_icvf_in_tract_acoustic_radiation_.right..0.imaging	ie	:=	a*b	ie	0.00134832	0.000210048	0.0024866	0.0202524	0.0289544	TRUE
icvf	brain_bio.weighted.mean_icvf_in_tract_acoustic_radiation_.right..0.imaging	te	:=	c+a*b	te	-0.0366365	-0.0577287	-0.0155442	0.000663124	0.00166853	TRUE
icvf	brain_bio.weighted.mean_icvf_in_tract_acoustic_radiation_.right..0.imaging	pm	:=	(a*b)/(c+a*b)	pm	-0.0368028	-0.0746057	0.00100016	0.0563772	0.0743957	FALSE
icvf	brain_bio.weighted.mean_icvf_in_tract_anterior_thalamic_radiation_.left..0.imaging	brain_bio.weighted.mean_icvf_in_tract_anterior_thalamic_radiation_.left..0.imaging	~	cardio_latent_gvrf	a	0.00567022	-0.014452	0.0257924	0.580745	0.624831	FALSE
icvf	brain_bio.weighted.mean_icvf_in_tract_anterior_thalamic_radiation_.left..0.imaging	cog_latent_g	~	cardio_latent_gvrf	c	-0.0368516	-0.0579301	-0.015773	0.000611188	0.00166853	TRUE
icvf	brain_bio.weighted.mean_icvf_in_tract_anterior_thalamic_radiation_.left..0.imaging	cog_latent_g	~	brain_bio.weighted.mean_icvf_in_tract_anterior_thalamic_radiation_.left..0.imaging	b	0.0379338	0.0191607	0.0567069	7.48245e-05	0.000554228	TRUE
icvf	brain_bio.weighted.mean_icvf_in_tract_anterior_thalamic_radiation_.left..0.imaging	de	:=	c	de	-0.0368516	-0.0579301	-0.015773	0.000611188	0.00166853	TRUE
icvf	brain_bio.weighted.mean_icvf_in_tract_anterior_thalamic_radiation_.left..0.imaging	ie	:=	a*b	ie	0.000215093	-0.000555617	0.000985804	0.584382	0.628285	FALSE
icvf	brain_bio.weighted.mean_icvf_in_tract_anterior_thalamic_radiation_.left..0.imaging	te	:=	c+a*b	te	-0.0366365	-0.0577287	-0.0155442	0.000663123	0.00166853	TRUE
icvf	brain_bio.weighted.mean_icvf_in_tract_anterior_thalamic_radiation_.left..0.imaging	pm	:=	(a*b)/(c+a*b)	pm	-0.00587101	-0.0272974	0.0155554	0.591236	0.633805	FALSE
icvf	brain_bio.weighted.mean_icvf_in_tract_anterior_thalamic_radiation_.right..0.imaging	brain_bio.weighted.mean_icvf_in_tract_anterior_thalamic_radiation_.right..0.imaging	~	cardio_latent_gvrf	a	8.03977e-05	-0.0199814	0.0201421	0.993733	0.993734	FALSE
icvf	brain_bio.weighted.mean_icvf_in_tract_anterior_thalamic_radiation_.right..0.imaging	cog_latent_g	~	cardio_latent_gvrf	c	-0.03664	-0.0577137	-0.0155664	0.000655059	0.00166853	TRUE
icvf	brain_bio.weighted.mean_icvf_in_tract_anterior_thalamic_radiation_.right..0.imaging	cog_latent_g	~	brain_bio.weighted.mean_icvf_in_tract_anterior_thalamic_radiation_.right..0.imaging	b	0.0442137	0.0253921	0.0630353	4.14163e-06	4.12484e-05	TRUE
icvf	brain_bio.weighted.mean_icvf_in_tract_anterior_thalamic_radiation_.right..0.imaging	de	:=	c	de	-0.03664	-0.0577137	-0.0155664	0.000655059	0.00166853	TRUE
icvf	brain_bio.weighted.mean_icvf_in_tract_anterior_thalamic_radiation_.right..0.imaging	ie	:=	a*b	ie	3.55468e-06	-0.000883451	0.000890561	0.993733	0.993734	FALSE
icvf	brain_bio.weighted.mean_icvf_in_tract_anterior_thalamic_radiation_.right..0.imaging	te	:=	c+a*b	te	-0.0366365	-0.0577287	-0.0155443	0.000663121	0.00166853	TRUE
icvf	brain_bio.weighted.mean_icvf_in_tract_anterior_thalamic_radiation_.right..0.imaging	pm	:=	(a*b)/(c+a*b)	pm	-9.70257e-05	-0.0243104	0.0241164	0.993734	0.993734	FALSE
icvf	brain_bio.weighted.mean_icvf_in_tract_cingulate_gyrus_part_of_cingulum_.left..0.imaging	brain_bio.weighted.mean_icvf_in_tract_cingulate_gyrus_part_of_cingulum_.left..0.imaging	~	cardio_latent_gvrf	a	-0.0162821	-0.0370689	0.00450462	0.124728	0.155016	FALSE
icvf	brain_bio.weighted.mean_icvf_in_tract_cingulate_gyrus_part_of_cingulum_.left..0.imaging	cog_latent_g	~	cardio_latent_gvrf	c	-0.0359594	-0.0570365	-0.0148822	0.000826212	0.00178568	TRUE
icvf	brain_bio.weighted.mean_icvf_in_tract_cingulate_gyrus_part_of_cingulum_.left..0.imaging	cog_latent_g	~	brain_bio.weighted.mean_icvf_in_tract_cingulate_gyrus_part_of_cingulum_.left..0.imaging	b	0.0415853	0.0234209	0.0597496	7.21922e-06	6.6094e-05	TRUE
icvf	brain_bio.weighted.mean_icvf_in_tract_cingulate_gyrus_part_of_cingulum_.left..0.imaging	de	:=	c	de	-0.0359594	-0.0570365	-0.0148822	0.000826212	0.00178568	TRUE
icvf	brain_bio.weighted.mean_icvf_in_tract_cingulate_gyrus_part_of_cingulum_.left..0.imaging	ie	:=	a*b	ie	-0.000677097	-0.00159077	0.000236577	0.146371	0.178897	FALSE
icvf	brain_bio.weighted.mean_icvf_in_tract_cingulate_gyrus_part_of_cingulum_.left..0.imaging	te	:=	c+a*b	te	-0.0366365	-0.0577287	-0.0155442	0.000663125	0.00166853	TRUE
icvf	brain_bio.weighted.mean_icvf_in_tract_cingulate_gyrus_part_of_cingulum_.left..0.imaging	pm	:=	(a*b)/(c+a*b)	pm	0.0184815	-0.00825629	0.0452193	0.175497	0.21014	FALSE
icvf	brain_bio.weighted.mean_icvf_in_tract_cingulate_gyrus_part_of_cingulum_.right..0.imaging	brain_bio.weighted.mean_icvf_in_tract_cingulate_gyrus_part_of_cingulum_.right..0.imaging	~	cardio_latent_gvrf	a	-0.0170562	-0.0379103	0.00379793	0.108931	0.136767	FALSE
icvf	brain_bio.weighted.mean_icvf_in_tract_cingulate_gyrus_part_of_cingulum_.right..0.imaging	cog_latent_g	~	cardio_latent_gvrf	c	-0.0360186	-0.0571001	-0.0149371	0.000811976	0.00177838	TRUE
icvf	brain_bio.weighted.mean_icvf_in_tract_cingulate_gyrus_part_of_cingulum_.right..0.imaging	cog_latent_g	~	brain_bio.weighted.mean_icvf_in_tract_cingulate_gyrus_part_of_cingulum_.right..0.imaging	b	0.0362267	0.0181143	0.0543391	8.84984e-05	0.000643596	TRUE
icvf	brain_bio.weighted.mean_icvf_in_tract_cingulate_gyrus_part_of_cingulum_.right..0.imaging	de	:=	c	de	-0.0360186	-0.0571001	-0.0149371	0.000811976	0.00177838	TRUE
icvf	brain_bio.weighted.mean_icvf_in_tract_cingulate_gyrus_part_of_cingulum_.right..0.imaging	ie	:=	a*b	ie	-0.000617889	-0.00143414	0.000198365	0.1379	0.169812	FALSE
icvf	brain_bio.weighted.mean_icvf_in_tract_cingulate_gyrus_part_of_cingulum_.right..0.imaging	te	:=	c+a*b	te	-0.0366365	-0.0577287	-0.0155442	0.000663126	0.00166853	TRUE
icvf	brain_bio.weighted.mean_icvf_in_tract_cingulate_gyrus_part_of_cingulum_.right..0.imaging	pm	:=	(a*b)/(c+a*b)	pm	0.0168654	-0.00714697	0.0408778	0.168634	0.202911	FALSE
icvf	brain_bio.weighted.mean_icvf_in_tract_corticospinal_tract_.left..0.imaging	brain_bio.weighted.mean_icvf_in_tract_corticospinal_tract_.left..0.imaging	~	cardio_latent_gvrf	a	0.0466189	0.0252477	0.0679902	1.90764e-05	0.00015797	TRUE
icvf	brain_bio.weighted.mean_icvf_in_tract_corticospinal_tract_.left..0.imaging	cog_latent_g	~	cardio_latent_gvrf	c	-0.0380793	-0.0591761	-0.0169825	0.000403635	0.00166853	TRUE
icvf	brain_bio.weighted.mean_icvf_in_tract_corticospinal_tract_.left..0.imaging	cog_latent_g	~	brain_bio.weighted.mean_icvf_in_tract_corticospinal_tract_.left..0.imaging	b	0.0309489	0.013287	0.0486109	0.000593781	0.00166853	TRUE
icvf	brain_bio.weighted.mean_icvf_in_tract_corticospinal_tract_.left..0.imaging	de	:=	c	de	-0.0380793	-0.0591761	-0.0169825	0.000403635	0.00166853	TRUE
icvf	brain_bio.weighted.mean_icvf_in_tract_corticospinal_tract_.left..0.imaging	ie	:=	a*b	ie	0.00144281	0.000386344	0.00249927	0.0074348	0.0114274	TRUE
icvf	brain_bio.weighted.mean_icvf_in_tract_corticospinal_tract_.left..0.imaging	te	:=	c+a*b	te	-0.0366365	-0.0577287	-0.0155442	0.000663125	0.00166853	TRUE
icvf	brain_bio.weighted.mean_icvf_in_tract_corticospinal_tract_.left..0.imaging	pm	:=	(a*b)/(c+a*b)	pm	-0.0393817	-0.0764318	-0.0023316	0.0372233	0.0508029	FALSE
icvf	brain_bio.weighted.mean_icvf_in_tract_corticospinal_tract_.right..0.imaging	brain_bio.weighted.mean_icvf_in_tract_corticospinal_tract_.right..0.imaging	~	cardio_latent_gvrf	a	0.067305	0.0460475	0.0885624	5.44866e-10	1.02966e-08	TRUE
icvf	brain_bio.weighted.mean_icvf_in_tract_corticospinal_tract_.right..0.imaging	cog_latent_g	~	cardio_latent_gvrf	c	-0.0394261	-0.0605314	-0.0183209	0.00025089	0.00165094	TRUE
icvf	brain_bio.weighted.mean_icvf_in_tract_corticospinal_tract_.right..0.imaging	cog_latent_g	~	brain_bio.weighted.mean_icvf_in_tract_corticospinal_tract_.right..0.imaging	b	0.0414478	0.023726	0.0591696	4.56218e-06	4.4831e-05	TRUE
icvf	brain_bio.weighted.mean_icvf_in_tract_corticospinal_tract_.right..0.imaging	de	:=	c	de	-0.0394261	-0.0605314	-0.0183209	0.00025089	0.00165094	TRUE
icvf	brain_bio.weighted.mean_icvf_in_tract_corticospinal_tract_.right..0.imaging	ie	:=	a*b	ie	0.00278965	0.0013059	0.00427339	0.000228698	0.00153227	TRUE
icvf	brain_bio.weighted.mean_icvf_in_tract_corticospinal_tract_.right..0.imaging	te	:=	c+a*b	te	-0.0366365	-0.0577287	-0.0155442	0.000663124	0.00166853	TRUE
icvf	brain_bio.weighted.mean_icvf_in_tract_corticospinal_tract_.right..0.imaging	pm	:=	(a*b)/(c+a*b)	pm	-0.0761439	-0.136605	-0.0156825	0.0135742	0.0200686	TRUE
icvf	brain_bio.weighted.mean_icvf_in_tract_forceps_minor.0.imaging	brain_bio.weighted.mean_icvf_in_tract_forceps_minor.0.imaging	~	cardio_latent_gvrf	a	-0.00072726	-0.0214143	0.0199598	0.945067	0.956525	FALSE
icvf	brain_bio.weighted.mean_icvf_in_tract_forceps_minor.0.imaging	cog_latent_g	~	cardio_latent_gvrf	c	-0.0366227	-0.0577113	-0.0155341	0.000664816	0.00166853	TRUE
icvf	brain_bio.weighted.mean_icvf_in_tract_forceps_minor.0.imaging	cog_latent_g	~	brain_bio.weighted.mean_icvf_in_tract_forceps_minor.0.imaging	b	0.0189747	0.000696912	0.0372525	0.0418816	0.0564707	FALSE
icvf	brain_bio.weighted.mean_icvf_in_tract_forceps_minor.0.imaging	de	:=	c	de	-0.0366227	-0.0577113	-0.0155341	0.000664816	0.00166853	TRUE
icvf	brain_bio.weighted.mean_icvf_in_tract_forceps_minor.0.imaging	ie	:=	a*b	ie	-1.37996e-05	-0.000406556	0.000378957	0.945098	0.956525	FALSE
icvf	brain_bio.weighted.mean_icvf_in_tract_forceps_minor.0.imaging	te	:=	c+a*b	te	-0.0366365	-0.0577287	-0.0155442	0.000663123	0.00166853	TRUE
icvf	brain_bio.weighted.mean_icvf_in_tract_forceps_minor.0.imaging	pm	:=	(a*b)/(c+a*b)	pm	0.000376662	-0.0103419	0.0110952	0.945089	0.956525	FALSE
icvf	brain_bio.weighted.mean_icvf_in_tract_inferior_fronto.occipital_fasciculus_.left..0.imaging	brain_bio.weighted.mean_icvf_in_tract_inferior_fronto.occipital_fasciculus_.left..0.imaging	~	cardio_latent_gvrf	a	-0.0319107	-0.0526404	-0.011181	0.00255191	0.00423594	TRUE
icvf	brain_bio.weighted.mean_icvf_in_tract_inferior_fronto.occipital_fasciculus_.left..0.imaging	cog_latent_g	~	cardio_latent_gvrf	c	-0.0358341	-0.0569286	-0.0147396	0.00087009	0.00184269	TRUE
icvf	brain_bio.weighted.mean_icvf_in_tract_inferior_fronto.occipital_fasciculus_.left..0.imaging	cog_latent_g	~	brain_bio.weighted.mean_icvf_in_tract_inferior_fronto.occipital_fasciculus_.left..0.imaging	b	0.0251449	0.00691873	0.0433711	0.00685157	0.0105973	TRUE
icvf	brain_bio.weighted.mean_icvf_in_tract_inferior_fronto.occipital_fasciculus_.left..0.imaging	de	:=	c	de	-0.0358341	-0.0569286	-0.0147396	0.00087009	0.00184269	TRUE
icvf	brain_bio.weighted.mean_icvf_in_tract_inferior_fronto.occipital_fasciculus_.left..0.imaging	ie	:=	a*b	ie	-0.000802392	-0.0015835	-2.12805e-05	0.0440767	0.0592243	FALSE
icvf	brain_bio.weighted.mean_icvf_in_tract_inferior_fronto.occipital_fasciculus_.left..0.imaging	te	:=	c+a*b	te	-0.0366365	-0.0577287	-0.0155442	0.000663123	0.00166853	TRUE
icvf	brain_bio.weighted.mean_icvf_in_tract_inferior_fronto.occipital_fasciculus_.left..0.imaging	pm	:=	(a*b)/(c+a*b)	pm	0.0219014	-0.00269786	0.0465008	0.0809831	0.104252	FALSE
icvf	brain_bio.weighted.mean_icvf_in_tract_inferior_fronto.occipital_fasciculus_.right..0.imaging	brain_bio.weighted.mean_icvf_in_tract_inferior_fronto.occipital_fasciculus_.right..0.imaging	~	cardio_latent_gvrf	a	-0.0182951	-0.0390561	0.00246594	0.0841381	0.107995	FALSE
icvf	brain_bio.weighted.mean_icvf_in_tract_inferior_fronto.occipital_fasciculus_.right..0.imaging	cog_latent_g	~	cardio_latent_gvrf	c	-0.0362024	-0.0572919	-0.0151129	0.000766838	0.00175243	TRUE
icvf	brain_bio.weighted.mean_icvf_in_tract_inferior_fronto.occipital_fasciculus_.right..0.imaging	cog_latent_g	~	brain_bio.weighted.mean_icvf_in_tract_inferior_fronto.occipital_fasciculus_.right..0.imaging	b	0.0237262	0.00552002	0.0419323	0.0106427	0.0159263	TRUE
icvf	brain_bio.weighted.mean_icvf_in_tract_inferior_fronto.occipital_fasciculus_.right..0.imaging	de	:=	c	de	-0.0362024	-0.0572919	-0.0151129	0.000766838	0.00175243	TRUE
icvf	brain_bio.weighted.mean_icvf_in_tract_inferior_fronto.occipital_fasciculus_.right..0.imaging	ie	:=	a*b	ie	-0.000434072	-0.00102874	0.000160592	0.152526	0.185651	FALSE
icvf	brain_bio.weighted.mean_icvf_in_tract_inferior_fronto.occipital_fasciculus_.right..0.imaging	te	:=	c+a*b	te	-0.0366365	-0.0577287	-0.0155442	0.000663122	0.00166853	TRUE
icvf	brain_bio.weighted.mean_icvf_in_tract_inferior_fronto.occipital_fasciculus_.right..0.imaging	pm	:=	(a*b)/(c+a*b)	pm	0.0118481	-0.00564008	0.0293362	0.184225	0.219521	FALSE
icvf	brain_bio.weighted.mean_icvf_in_tract_inferior_longitudinal_fasciculus_.left..0.imaging	brain_bio.weighted.mean_icvf_in_tract_inferior_longitudinal_fasciculus_.left..0.imaging	~	cardio_latent_gvrf	a	-0.0249056	-0.0458451	-0.0039661	0.0197431	0.0282811	TRUE
icvf	brain_bio.weighted.mean_icvf_in_tract_inferior_longitudinal_fasciculus_.left..0.imaging	cog_latent_g	~	cardio_latent_gvrf	c	-0.0361009	-0.0571936	-0.0150082	0.000794928	0.00177487	TRUE
icvf	brain_bio.weighted.mean_icvf_in_tract_inferior_longitudinal_fasciculus_.left..0.imaging	cog_latent_g	~	brain_bio.weighted.mean_icvf_in_tract_inferior_longitudinal_fasciculus_.left..0.imaging	b	0.0215046	0.00345471	0.0395544	0.0195383	0.0280424	TRUE
icvf	brain_bio.weighted.mean_icvf_in_tract_inferior_longitudinal_fasciculus_.left..0.imaging	de	:=	c	de	-0.0361009	-0.0571936	-0.0150082	0.000794928	0.00177487	TRUE
icvf	brain_bio.weighted.mean_icvf_in_tract_inferior_longitudinal_fasciculus_.left..0.imaging	ie	:=	a*b	ie	-0.000535584	-0.00117193	0.000100758	0.0990197	0.125176	FALSE
icvf	brain_bio.weighted.mean_icvf_in_tract_inferior_longitudinal_fasciculus_.left..0.imaging	te	:=	c+a*b	te	-0.0366365	-0.0577287	-0.0155442	0.000663123	0.00166853	TRUE
icvf	brain_bio.weighted.mean_icvf_in_tract_inferior_longitudinal_fasciculus_.left..0.imaging	pm	:=	(a*b)/(c+a*b)	pm	0.0146189	-0.00457225	0.03381	0.135436	0.167056	FALSE
icvf	brain_bio.weighted.mean_icvf_in_tract_inferior_longitudinal_fasciculus_.right..0.imaging	brain_bio.weighted.mean_icvf_in_tract_inferior_longitudinal_fasciculus_.right..0.imaging	~	cardio_latent_gvrf	a	-0.00436773	-0.0253765	0.016641	0.683657	0.725494	FALSE
icvf	brain_bio.weighted.mean_icvf_in_tract_inferior_longitudinal_fasciculus_.right..0.imaging	cog_latent_g	~	cardio_latent_gvrf	c	-0.0365544	-0.0576431	-0.0154656	0.000680495	0.00166897	TRUE
icvf	brain_bio.weighted.mean_icvf_in_tract_inferior_longitudinal_fasciculus_.right..0.imaging	cog_latent_g	~	brain_bio.weighted.mean_icvf_in_tract_inferior_longitudinal_fasciculus_.right..0.imaging	b	0.0187969	0.000799169	0.0367946	0.0406587	0.0550021	FALSE
icvf	brain_bio.weighted.mean_icvf_in_tract_inferior_longitudinal_fasciculus_.right..0.imaging	de	:=	c	de	-0.0365544	-0.0576431	-0.0154656	0.000680495	0.00166897	TRUE
icvf	brain_bio.weighted.mean_icvf_in_tract_inferior_longitudinal_fasciculus_.right..0.imaging	ie	:=	a*b	ie	-8.20998e-05	-0.000484748	0.000320549	0.689425	0.731088	FALSE
icvf	brain_bio.weighted.mean_icvf_in_tract_inferior_longitudinal_fasciculus_.right..0.imaging	te	:=	c+a*b	te	-0.0366365	-0.0577287	-0.0155442	0.000663125	0.00166853	TRUE
icvf	brain_bio.weighted.mean_icvf_in_tract_inferior_longitudinal_fasciculus_.right..0.imaging	pm	:=	(a*b)/(c+a*b)	pm	0.00224093	-0.00880158	0.0132834	0.690816	0.732036	FALSE
icvf	brain_bio.weighted.mean_icvf_in_tract_posterior_thalamic_radiation_.left..0.imaging	brain_bio.weighted.mean_icvf_in_tract_posterior_thalamic_radiation_.left..0.imaging	~	cardio_latent_gvrf	a	-0.0534225	-0.0740647	-0.0327803	3.92738e-07	4.9059e-06	TRUE
icvf	brain_bio.weighted.mean_icvf_in_tract_posterior_thalamic_radiation_.left..0.imaging	cog_latent_g	~	cardio_latent_gvrf	c	-0.03547	-0.056581	-0.014359	0.000990991	0.00199552	TRUE
icvf	brain_bio.weighted.mean_icvf_in_tract_posterior_thalamic_radiation_.left..0.imaging	cog_latent_g	~	brain_bio.weighted.mean_icvf_in_tract_posterior_thalamic_radiation_.left..0.imaging	b	0.021835	0.00354589	0.0401242	0.0192858	0.027761	TRUE
icvf	brain_bio.weighted.mean_icvf_in_tract_posterior_thalamic_radiation_.left..0.imaging	de	:=	c	de	-0.03547	-0.056581	-0.014359	0.000990991	0.00199552	TRUE
icvf	brain_bio.weighted.mean_icvf_in_tract_posterior_thalamic_radiation_.left..0.imaging	ie	:=	a*b	ie	-0.00116648	-0.00224265	-9.03127e-05	0.0336329	0.0462453	TRUE
icvf	brain_bio.weighted.mean_icvf_in_tract_posterior_thalamic_radiation_.left..0.imaging	te	:=	c+a*b	te	-0.0366365	-0.0577287	-0.0155442	0.000663124	0.00166853	TRUE
icvf	brain_bio.weighted.mean_icvf_in_tract_posterior_thalamic_radiation_.left..0.imaging	pm	:=	(a*b)/(c+a*b)	pm	0.0318394	-0.00265879	0.0663375	0.0704652	0.0915116	FALSE
icvf	brain_bio.weighted.mean_icvf_in_tract_posterior_thalamic_radiation_.right..0.imaging	brain_bio.weighted.mean_icvf_in_tract_posterior_thalamic_radiation_.right..0.imaging	~	cardio_latent_gvrf	a	-0.0229213	-0.0437332	-0.00210939	0.0308799	0.0427791	TRUE
icvf	brain_bio.weighted.mean_icvf_in_tract_posterior_thalamic_radiation_.right..0.imaging	cog_latent_g	~	cardio_latent_gvrf	c	-0.0360613	-0.0571517	-0.014971	0.00080449	0.00177487	TRUE
icvf	brain_bio.weighted.mean_icvf_in_tract_posterior_thalamic_radiation_.right..0.imaging	cog_latent_g	~	brain_bio.weighted.mean_icvf_in_tract_posterior_thalamic_radiation_.right..0.imaging	b	0.0250926	0.00693393	0.0432513	0.00676124	0.0104906	TRUE
icvf	brain_bio.weighted.mean_icvf_in_tract_posterior_thalamic_radiation_.right..0.imaging	de	:=	c	de	-0.0360613	-0.0571517	-0.014971	0.00080449	0.00177487	TRUE
icvf	brain_bio.weighted.mean_icvf_in_tract_posterior_thalamic_radiation_.right..0.imaging	ie	:=	a*b	ie	-0.000575155	-0.00124302	9.27096e-05	0.091432	0.11626	FALSE
icvf	brain_bio.weighted.mean_icvf_in_tract_posterior_thalamic_radiation_.right..0.imaging	te	:=	c+a*b	te	-0.0366365	-0.0577287	-0.0155443	0.000663121	0.00166853	TRUE
icvf	brain_bio.weighted.mean_icvf_in_tract_posterior_thalamic_radiation_.right..0.imaging	pm	:=	(a*b)/(c+a*b)	pm	0.015699	-0.00449635	0.0358943	0.127611	0.158199	FALSE
icvf	brain_bio.weighted.mean_icvf_in_tract_superior_longitudinal_fasciculus_.left..0.imaging	brain_bio.weighted.mean_icvf_in_tract_superior_longitudinal_fasciculus_.left..0.imaging	~	cardio_latent_gvrf	a	-0.0423168	-0.06319	-0.0214436	7.08292e-05	0.000529961	TRUE
icvf	brain_bio.weighted.mean_icvf_in_tract_superior_longitudinal_fasciculus_.left..0.imaging	cog_latent_g	~	cardio_latent_gvrf	c	-0.0355389	-0.0566389	-0.0144388	0.000962813	0.0019602	TRUE
icvf	brain_bio.weighted.mean_icvf_in_tract_superior_longitudinal_fasciculus_.left..0.imaging	cog_latent_g	~	brain_bio.weighted.mean_icvf_in_tract_superior_longitudinal_fasciculus_.left..0.imaging	b	0.0259377	0.00784487	0.0440305	0.00495747	0.00788275	TRUE
icvf	brain_bio.weighted.mean_icvf_in_tract_superior_longitudinal_fasciculus_.left..0.imaging	de	:=	c	de	-0.0355389	-0.0566389	-0.0144388	0.000962813	0.0019602	TRUE
icvf	brain_bio.weighted.mean_icvf_in_tract_superior_longitudinal_fasciculus_.left..0.imaging	ie	:=	a*b	ie	-0.0010976	-0.00203549	-0.000159711	0.0218064	0.0310257	TRUE
icvf	brain_bio.weighted.mean_icvf_in_tract_superior_longitudinal_fasciculus_.left..0.imaging	te	:=	c+a*b	te	-0.0366365	-0.0577287	-0.0155442	0.000663122	0.00166853	TRUE
icvf	brain_bio.weighted.mean_icvf_in_tract_superior_longitudinal_fasciculus_.left..0.imaging	pm	:=	(a*b)/(c+a*b)	pm	0.0299592	-0.000709499	0.0606279	0.0555408	0.0734234	FALSE
icvf	brain_bio.weighted.mean_icvf_in_tract_superior_longitudinal_fasciculus_.right..0.imaging	brain_bio.weighted.mean_icvf_in_tract_superior_longitudinal_fasciculus_.right..0.imaging	~	cardio_latent_gvrf	a	-0.016425	-0.0374514	0.00460135	0.125757	0.156163	FALSE
icvf	brain_bio.weighted.mean_icvf_in_tract_superior_longitudinal_fasciculus_.right..0.imaging	cog_latent_g	~	cardio_latent_gvrf	c	-0.0360612	-0.0571431	-0.0149793	0.00080065	0.00177487	TRUE
icvf	brain_bio.weighted.mean_icvf_in_tract_superior_longitudinal_fasciculus_.right..0.imaging	cog_latent_g	~	brain_bio.weighted.mean_icvf_in_tract_superior_longitudinal_fasciculus_.right..0.imaging	b	0.0350271	0.0170618	0.0529924	0.000132715	0.000931532	TRUE
icvf	brain_bio.weighted.mean_icvf_in_tract_superior_longitudinal_fasciculus_.right..0.imaging	de	:=	c	de	-0.0360612	-0.0571431	-0.0149793	0.00080065	0.00177487	TRUE
icvf	brain_bio.weighted.mean_icvf_in_tract_superior_longitudinal_fasciculus_.right..0.imaging	ie	:=	a*b	ie	-0.000575321	-0.00136878	0.000218137	0.155278	0.188689	FALSE
icvf	brain_bio.weighted.mean_icvf_in_tract_superior_longitudinal_fasciculus_.right..0.imaging	te	:=	c+a*b	te	-0.0366365	-0.0577287	-0.0155443	0.00066312	0.00166853	TRUE
icvf	brain_bio.weighted.mean_icvf_in_tract_superior_longitudinal_fasciculus_.right..0.imaging	pm	:=	(a*b)/(c+a*b)	pm	0.0157035	-0.0074984	0.0389054	0.18466	0.219862	FALSE
icvf	brain_bio.weighted.mean_icvf_in_tract_superior_thalamic_radiation_.left..0.imaging	brain_bio.weighted.mean_icvf_in_tract_superior_thalamic_radiation_.left..0.imaging	~	cardio_latent_gvrf	a	-0.0295758	-0.0503482	-0.00880331	0.00526119	0.00829411	TRUE
icvf	brain_bio.weighted.mean_icvf_in_tract_superior_thalamic_radiation_.left..0.imaging	cog_latent_g	~	cardio_latent_gvrf	c	-0.0353065	-0.056386	-0.014227	0.00102785	0.00203635	TRUE
icvf	brain_bio.weighted.mean_icvf_in_tract_superior_thalamic_radiation_.left..0.imaging	cog_latent_g	~	brain_bio.weighted.mean_icvf_in_tract_superior_thalamic_radiation_.left..0.imaging	b	0.0449688	0.0268025	0.063135	1.2241e-06	1.39869e-05	TRUE
icvf	brain_bio.weighted.mean_icvf_in_tract_superior_thalamic_radiation_.left..0.imaging	de	:=	c	de	-0.0353065	-0.056386	-0.014227	0.00102785	0.00203635	TRUE
icvf	brain_bio.weighted.mean_icvf_in_tract_superior_thalamic_radiation_.left..0.imaging	ie	:=	a*b	ie	-0.00132999	-0.0024078	-0.000252177	0.0155829	0.0227644	TRUE
icvf	brain_bio.weighted.mean_icvf_in_tract_superior_thalamic_radiation_.left..0.imaging	te	:=	c+a*b	te	-0.0366365	-0.0577287	-0.0155443	0.000663121	0.00166853	TRUE
icvf	brain_bio.weighted.mean_icvf_in_tract_superior_thalamic_radiation_.left..0.imaging	pm	:=	(a*b)/(c+a*b)	pm	0.0363022	0.000858106	0.0717464	0.0447055	0.0600145	FALSE
icvf	brain_bio.weighted.mean_icvf_in_tract_superior_thalamic_radiation_.right..0.imaging	brain_bio.weighted.mean_icvf_in_tract_superior_thalamic_radiation_.right..0.imaging	~	cardio_latent_gvrf	a	-0.0305691	-0.0513527	-0.00978551	0.00394193	0.00635712	TRUE
icvf	brain_bio.weighted.mean_icvf_in_tract_superior_thalamic_radiation_.right..0.imaging	cog_latent_g	~	cardio_latent_gvrf	c	-0.0350199	-0.0560921	-0.0139478	0.00112489	0.00214944	TRUE
icvf	brain_bio.weighted.mean_icvf_in_tract_superior_thalamic_radiation_.right..0.imaging	cog_latent_g	~	brain_bio.weighted.mean_icvf_in_tract_superior_thalamic_radiation_.right..0.imaging	b	0.0528821	0.0347394	0.0710249	1.11092e-08	1.79945e-07	TRUE
icvf	brain_bio.weighted.mean_icvf_in_tract_superior_thalamic_radiation_.right..0.imaging	de	:=	c	de	-0.0350199	-0.0560921	-0.0139478	0.00112489	0.00214944	TRUE
icvf	brain_bio.weighted.mean_icvf_in_tract_superior_thalamic_radiation_.right..0.imaging	ie	:=	a*b	ie	-0.00161656	-0.0028479	-0.000385217	0.0100785	0.0151434	TRUE
icvf	brain_bio.weighted.mean_icvf_in_tract_superior_thalamic_radiation_.right..0.imaging	te	:=	c+a*b	te	-0.0366365	-0.0577287	-0.0155443	0.000663121	0.00166853	TRUE
icvf	brain_bio.weighted.mean_icvf_in_tract_superior_thalamic_radiation_.right..0.imaging	pm	:=	(a*b)/(c+a*b)	pm	0.0441243	0.00292619	0.0853223	0.0358015	0.0489985	TRUE
icvf	brain_bio.weighted.mean_icvf_in_tract_uncinate_fasciculus_.left..0.imaging	brain_bio.weighted.mean_icvf_in_tract_uncinate_fasciculus_.left..0.imaging	~	cardio_latent_gvrf	a	0.0174954	-0.00324153	0.0382323	0.0982111	0.124367	FALSE
icvf	brain_bio.weighted.mean_icvf_in_tract_uncinate_fasciculus_.left..0.imaging	cog_latent_g	~	cardio_latent_gvrf	c	-0.0371858	-0.05827	-0.0161016	0.000546726	0.00166853	TRUE
icvf	brain_bio.weighted.mean_icvf_in_tract_uncinate_fasciculus_.left..0.imaging	cog_latent_g	~	brain_bio.weighted.mean_icvf_in_tract_uncinate_fasciculus_.left..0.imaging	b	0.0313965	0.0131761	0.0496169	0.000731986	0.00171702	TRUE
icvf	brain_bio.weighted.mean_icvf_in_tract_uncinate_fasciculus_.left..0.imaging	de	:=	c	de	-0.0371858	-0.05827	-0.0161016	0.000546726	0.00166853	TRUE
icvf	brain_bio.weighted.mean_icvf_in_tract_uncinate_fasciculus_.left..0.imaging	ie	:=	a*b	ie	0.000549293	-0.000175688	0.00127427	0.137545	0.169516	FALSE
icvf	brain_bio.weighted.mean_icvf_in_tract_uncinate_fasciculus_.left..0.imaging	te	:=	c+a*b	te	-0.0366365	-0.0577287	-0.0155443	0.000663121	0.00166853	TRUE
icvf	brain_bio.weighted.mean_icvf_in_tract_uncinate_fasciculus_.left..0.imaging	pm	:=	(a*b)/(c+a*b)	pm	-0.0149931	-0.036805	0.0068189	0.177904	0.212677	FALSE
icvf	brain_bio.weighted.mean_icvf_in_tract_uncinate_fasciculus_.right..0.imaging	brain_bio.weighted.mean_icvf_in_tract_uncinate_fasciculus_.right..0.imaging	~	cardio_latent_gvrf	a	-0.00999632	-0.0307809	0.0107882	0.345863	0.389459	FALSE
icvf	brain_bio.weighted.mean_icvf_in_tract_uncinate_fasciculus_.right..0.imaging	cog_latent_g	~	cardio_latent_gvrf	c	-0.0362161	-0.0572914	-0.0151408	0.000757058	0.00173546	TRUE
icvf	brain_bio.weighted.mean_icvf_in_tract_uncinate_fasciculus_.right..0.imaging	cog_latent_g	~	brain_bio.weighted.mean_icvf_in_tract_uncinate_fasciculus_.right..0.imaging	b	0.0420536	0.0238865	0.0602208	5.70722e-06	5.35824e-05	TRUE
icvf	brain_bio.weighted.mean_icvf_in_tract_uncinate_fasciculus_.right..0.imaging	de	:=	c	de	-0.0362161	-0.0572914	-0.0151408	0.000757058	0.00173546	TRUE
icvf	brain_bio.weighted.mean_icvf_in_tract_uncinate_fasciculus_.right..0.imaging	ie	:=	a*b	ie	-0.000420381	-0.00131313	0.000472369	0.356051	0.398965	FALSE
icvf	brain_bio.weighted.mean_icvf_in_tract_uncinate_fasciculus_.right..0.imaging	te	:=	c+a*b	te	-0.0366365	-0.0577287	-0.0155442	0.000663123	0.00166853	TRUE
icvf	brain_bio.weighted.mean_icvf_in_tract_uncinate_fasciculus_.right..0.imaging	pm	:=	(a*b)/(c+a*b)	pm	0.0114744	-0.0135155	0.0364643	0.368153	0.410793	FALSE
od	brain_bio.weighted.mean_od_in_tract_acoustic_radiation_.left..0.imaging	brain_bio.weighted.mean_od_in_tract_acoustic_radiation_.left..0.imaging	~	cardio_latent_gvrf	a	-0.0595808	-0.0809206	-0.0382411	4.4437e-08	6.55002e-07	TRUE
od	brain_bio.weighted.mean_od_in_tract_acoustic_radiation_.left..0.imaging	cog_latent_g	~	cardio_latent_gvrf	c	-0.0374035	-0.0585197	-0.0162874	0.000517117	0.00166853	TRUE
od	brain_bio.weighted.mean_od_in_tract_acoustic_radiation_.left..0.imaging	cog_latent_g	~	brain_bio.weighted.mean_od_in_tract_acoustic_radiation_.left..0.imaging	b	-0.0128741	-0.0305634	0.0048151	0.153738	0.186972	FALSE
od	brain_bio.weighted.mean_od_in_tract_acoustic_radiation_.left..0.imaging	de	:=	c	de	-0.0374035	-0.0585197	-0.0162874	0.000517117	0.00166853	TRUE
od	brain_bio.weighted.mean_od_in_tract_acoustic_radiation_.left..0.imaging	ie	:=	a*b	ie	0.000767052	-0.000322192	0.0018563	0.16752	0.201735	FALSE
od	brain_bio.weighted.mean_od_in_tract_acoustic_radiation_.left..0.imaging	te	:=	c+a*b	te	-0.0366365	-0.0577287	-0.0155442	0.000663122	0.00166853	TRUE
od	brain_bio.weighted.mean_od_in_tract_acoustic_radiation_.left..0.imaging	pm	:=	(a*b)/(c+a*b)	pm	-0.0209368	-0.0530615	0.0111878	0.201468	0.238908	FALSE
od	brain_bio.weighted.mean_od_in_tract_acoustic_radiation_.right..0.imaging	brain_bio.weighted.mean_od_in_tract_acoustic_radiation_.right..0.imaging	~	cardio_latent_gvrf	a	-0.048249	-0.0693577	-0.0271402	7.46627e-06	6.79338e-05	TRUE
od	brain_bio.weighted.mean_od_in_tract_acoustic_radiation_.right..0.imaging	cog_latent_g	~	cardio_latent_gvrf	c	-0.0374631	-0.0585693	-0.016357	0.000503459	0.00166853	TRUE
od	brain_bio.weighted.mean_od_in_tract_acoustic_radiation_.right..0.imaging	cog_latent_g	~	brain_bio.weighted.mean_od_in_tract_acoustic_radiation_.right..0.imaging	b	-0.0171326	-0.0350248	0.000759494	0.0605501	0.0795462	FALSE
od	brain_bio.weighted.mean_od_in_tract_acoustic_radiation_.right..0.imaging	de	:=	c	de	-0.0374631	-0.0585693	-0.016357	0.000503459	0.00166853	TRUE
od	brain_bio.weighted.mean_od_in_tract_acoustic_radiation_.right..0.imaging	ie	:=	a*b	ie	0.000826632	-0.000109448	0.00176271	0.0834872	0.107289	FALSE
od	brain_bio.weighted.mean_od_in_tract_acoustic_radiation_.right..0.imaging	te	:=	c+a*b	te	-0.0366365	-0.0577287	-0.0155442	0.000663124	0.00166853	TRUE
od	brain_bio.weighted.mean_od_in_tract_acoustic_radiation_.right..0.imaging	pm	:=	(a*b)/(c+a*b)	pm	-0.0225631	-0.0513109	0.00618471	0.123974	0.154209	FALSE
od	brain_bio.weighted.mean_od_in_tract_anterior_thalamic_radiation_.left..0.imaging	brain_bio.weighted.mean_od_in_tract_anterior_thalamic_radiation_.left..0.imaging	~	cardio_latent_gvrf	a	0.0478678	0.0267268	0.0690089	9.08946e-06	8.11992e-05	TRUE
od	brain_bio.weighted.mean_od_in_tract_anterior_thalamic_radiation_.left..0.imaging	cog_latent_g	~	cardio_latent_gvrf	c	-0.035006	-0.0561046	-0.0139075	0.00114632	0.00217742	TRUE
od	brain_bio.weighted.mean_od_in_tract_anterior_thalamic_radiation_.left..0.imaging	cog_latent_g	~	brain_bio.weighted.mean_od_in_tract_anterior_thalamic_radiation_.left..0.imaging	b	-0.0340619	-0.0519121	-0.0162117	0.000184003	0.00125565	TRUE
od	brain_bio.weighted.mean_od_in_tract_anterior_thalamic_radiation_.left..0.imaging	de	:=	c	de	-0.035006	-0.0561046	-0.0139075	0.00114632	0.00217742	TRUE
od	brain_bio.weighted.mean_od_in_tract_anterior_thalamic_radiation_.left..0.imaging	ie	:=	a*b	ie	-0.00163047	-0.00274823	-0.000512708	0.00424999	0.00683149	TRUE
od	brain_bio.weighted.mean_od_in_tract_anterior_thalamic_radiation_.left..0.imaging	te	:=	c+a*b	te	-0.0366365	-0.0577287	-0.0155442	0.000663123	0.00166853	TRUE
od	brain_bio.weighted.mean_od_in_tract_anterior_thalamic_radiation_.left..0.imaging	pm	:=	(a*b)/(c+a*b)	pm	0.0445039	0.00507463	0.0839333	0.0269518	0.0377992	TRUE
od	brain_bio.weighted.mean_od_in_tract_cingulate_gyrus_part_of_cingulum_.left..0.imaging	brain_bio.weighted.mean_od_in_tract_cingulate_gyrus_part_of_cingulum_.left..0.imaging	~	cardio_latent_gvrf	a	-0.0163207	-0.0376743	0.00503283	0.134128	0.165582	FALSE
od	brain_bio.weighted.mean_od_in_tract_cingulate_gyrus_part_of_cingulum_.left..0.imaging	cog_latent_g	~	cardio_latent_gvrf	c	-0.0370664	-0.0581528	-0.0159801	0.00057043	0.00166853	TRUE
od	brain_bio.weighted.mean_od_in_tract_cingulate_gyrus_part_of_cingulum_.left..0.imaging	cog_latent_g	~	brain_bio.weighted.mean_od_in_tract_cingulate_gyrus_part_of_cingulum_.left..0.imaging	b	-0.0263448	-0.0440435	-0.0086461	0.00352918	0.00572279	TRUE
od	brain_bio.weighted.mean_od_in_tract_cingulate_gyrus_part_of_cingulum_.left..0.imaging	de	:=	c	de	-0.0370664	-0.0581528	-0.0159801	0.00057043	0.00166853	TRUE
od	brain_bio.weighted.mean_od_in_tract_cingulate_gyrus_part_of_cingulum_.left..0.imaging	ie	:=	a*b	ie	0.000429966	-0.000202466	0.0010624	0.182694	0.218227	FALSE
od	brain_bio.weighted.mean_od_in_tract_cingulate_gyrus_part_of_cingulum_.left..0.imaging	te	:=	c+a*b	te	-0.0366365	-0.0577287	-0.0155442	0.000663125	0.00166853	TRUE
od	brain_bio.weighted.mean_od_in_tract_cingulate_gyrus_part_of_cingulum_.left..0.imaging	pm	:=	(a*b)/(c+a*b)	pm	-0.011736	-0.0304255	0.00695348	0.218415	0.255917	FALSE
od	brain_bio.weighted.mean_od_in_tract_cingulate_gyrus_part_of_cingulum_.right..0.imaging	brain_bio.weighted.mean_od_in_tract_cingulate_gyrus_part_of_cingulum_.right..0.imaging	~	cardio_latent_gvrf	a	0.0243793	0.00295335	0.0458052	0.0257391	0.0362363	TRUE
od	brain_bio.weighted.mean_od_in_tract_cingulate_gyrus_part_of_cingulum_.right..0.imaging	cog_latent_g	~	cardio_latent_gvrf	c	-0.0360648	-0.0571559	-0.0149737	0.000803904	0.00177487	TRUE
od	brain_bio.weighted.mean_od_in_tract_cingulate_gyrus_part_of_cingulum_.right..0.imaging	cog_latent_g	~	brain_bio.weighted.mean_od_in_tract_cingulate_gyrus_part_of_cingulum_.right..0.imaging	b	-0.0234496	-0.0410879	-0.0058112	0.00916863	0.0138753	TRUE
od	brain_bio.weighted.mean_od_in_tract_cingulate_gyrus_part_of_cingulum_.right..0.imaging	de	:=	c	de	-0.0360648	-0.0571559	-0.0149737	0.000803904	0.00177487	TRUE
od	brain_bio.weighted.mean_od_in_tract_cingulate_gyrus_part_of_cingulum_.right..0.imaging	ie	:=	a*b	ie	-0.000571683	-0.00123307	8.97085e-05	0.090242	0.115166	FALSE
od	brain_bio.weighted.mean_od_in_tract_cingulate_gyrus_part_of_cingulum_.right..0.imaging	te	:=	c+a*b	te	-0.0366365	-0.0577287	-0.0155442	0.000663124	0.00166853	TRUE
od	brain_bio.weighted.mean_od_in_tract_cingulate_gyrus_part_of_cingulum_.right..0.imaging	pm	:=	(a*b)/(c+a*b)	pm	0.0156042	-0.00441988	0.0356283	0.126675	0.157171	FALSE
od	brain_bio.weighted.mean_od_in_tract_corticospinal_tract_.left..0.imaging	brain_bio.weighted.mean_od_in_tract_corticospinal_tract_.left..0.imaging	~	cardio_latent_gvrf	a	-0.083301	-0.10404	-0.0625618	3.55271e-15	1.93952e-13	TRUE
od	brain_bio.weighted.mean_od_in_tract_corticospinal_tract_.left..0.imaging	cog_latent_g	~	cardio_latent_gvrf	c	-0.0357714	-0.0569175	-0.0146253	0.000914658	0.00190648	TRUE
od	brain_bio.weighted.mean_od_in_tract_corticospinal_tract_.left..0.imaging	cog_latent_g	~	brain_bio.weighted.mean_od_in_tract_corticospinal_tract_.left..0.imaging	b	0.0103848	-0.00778691	0.0285565	0.262678	0.303438	FALSE
od	brain_bio.weighted.mean_od_in_tract_corticospinal_tract_.left..0.imaging	de	:=	c	de	-0.0357714	-0.0569175	-0.0146253	0.000914658	0.00190648	TRUE
od	brain_bio.weighted.mean_od_in_tract_corticospinal_tract_.left..0.imaging	ie	:=	a*b	ie	-0.000865065	-0.0023941	0.00066397	0.267488	0.308029	FALSE
od	brain_bio.weighted.mean_od_in_tract_corticospinal_tract_.left..0.imaging	te	:=	c+a*b	te	-0.0366365	-0.0577287	-0.0155442	0.000663126	0.00166853	TRUE
od	brain_bio.weighted.mean_od_in_tract_corticospinal_tract_.left..0.imaging	pm	:=	(a*b)/(c+a*b)	pm	0.0236121	-0.0202684	0.0674927	0.291582	0.332142	FALSE
od	brain_bio.weighted.mean_od_in_tract_corticospinal_tract_.right..0.imaging	brain_bio.weighted.mean_od_in_tract_corticospinal_tract_.right..0.imaging	~	cardio_latent_gvrf	a	-0.0807092	-0.101372	-0.0600465	1.93179e-14	8.37487e-13	TRUE
od	brain_bio.weighted.mean_od_in_tract_corticospinal_tract_.right..0.imaging	cog_latent_g	~	cardio_latent_gvrf	c	-0.0368517	-0.0579951	-0.0157084	0.000635213	0.00166853	TRUE
od	brain_bio.weighted.mean_od_in_tract_corticospinal_tract_.right..0.imaging	cog_latent_g	~	brain_bio.weighted.mean_od_in_tract_corticospinal_tract_.right..0.imaging	b	-0.00266712	-0.020912	0.0155778	0.774483	0.801836	FALSE
od	brain_bio.weighted.mean_od_in_tract_corticospinal_tract_.right..0.imaging	de	:=	c	de	-0.0368517	-0.0579951	-0.0157084	0.000635213	0.00166853	TRUE
od	brain_bio.weighted.mean_od_in_tract_corticospinal_tract_.right..0.imaging	ie	:=	a*b	ie	0.000215261	-0.0012583	0.00168882	0.774637	0.801836	FALSE
od	brain_bio.weighted.mean_od_in_tract_corticospinal_tract_.right..0.imaging	te	:=	c+a*b	te	-0.0366365	-0.0577287	-0.0155442	0.000663124	0.00166853	TRUE
od	brain_bio.weighted.mean_od_in_tract_corticospinal_tract_.right..0.imaging	pm	:=	(a*b)/(c+a*b)	pm	-0.00587558	-0.0462395	0.0344884	0.775412	0.802076	FALSE
od	brain_bio.weighted.mean_od_in_tract_forceps_major.0.imaging	brain_bio.weighted.mean_od_in_tract_forceps_major.0.imaging	~	cardio_latent_gvrf	a	-0.034113	-0.0551789	-0.0130471	0.00150423	0.00268106	TRUE
od	brain_bio.weighted.mean_od_in_tract_forceps_major.0.imaging	cog_latent_g	~	cardio_latent_gvrf	c	-0.0375846	-0.0586768	-0.0164924	0.000478535	0.00166853	TRUE
od	brain_bio.weighted.mean_od_in_tract_forceps_major.0.imaging	cog_latent_g	~	brain_bio.weighted.mean_od_in_tract_forceps_major.0.imaging	b	-0.0277935	-0.0457246	-0.00986238	0.00238175	0.00398491	TRUE
od	brain_bio.weighted.mean_od_in_tract_forceps_major.0.imaging	de	:=	c	de	-0.0375846	-0.0586768	-0.0164924	0.000478535	0.00166853	TRUE
od	brain_bio.weighted.mean_od_in_tract_forceps_major.0.imaging	ie	:=	a*b	ie	0.00094812	0.000101218	0.00179502	0.0282204	0.0394508	TRUE
od	brain_bio.weighted.mean_od_in_tract_forceps_major.0.imaging	te	:=	c+a*b	te	-0.0366365	-0.0577287	-0.0155442	0.000663123	0.00166853	TRUE
od	brain_bio.weighted.mean_od_in_tract_forceps_major.0.imaging	pm	:=	(a*b)/(c+a*b)	pm	-0.0258791	-0.0536313	0.00187303	0.0675971	0.0879419	FALSE
od	brain_bio.weighted.mean_od_in_tract_forceps_minor.0.imaging	brain_bio.weighted.mean_od_in_tract_forceps_minor.0.imaging	~	cardio_latent_gvrf	a	0.0374808	0.0162177	0.0587439	0.000550582	0.00166853	TRUE
od	brain_bio.weighted.mean_od_in_tract_forceps_minor.0.imaging	cog_latent_g	~	cardio_latent_gvrf	c	-0.0361091	-0.0572101	-0.015008	0.000796589	0.00177487	TRUE
od	brain_bio.weighted.mean_od_in_tract_forceps_minor.0.imaging	cog_latent_g	~	brain_bio.weighted.mean_od_in_tract_forceps_minor.0.imaging	b	-0.0140718	-0.0318441	0.00370041	0.120692	0.150635	FALSE
od	brain_bio.weighted.mean_od_in_tract_forceps_minor.0.imaging	de	:=	c	de	-0.0361091	-0.0572101	-0.015008	0.000796589	0.00177487	TRUE
od	brain_bio.weighted.mean_od_in_tract_forceps_minor.0.imaging	ie	:=	a*b	ie	-0.000527424	-0.00125771	0.000202866	0.156919	0.19037	FALSE
od	brain_bio.weighted.mean_od_in_tract_forceps_minor.0.imaging	te	:=	c+a*b	te	-0.0366365	-0.0577287	-0.0155442	0.000663123	0.00166853	TRUE
od	brain_bio.weighted.mean_od_in_tract_forceps_minor.0.imaging	pm	:=	(a*b)/(c+a*b)	pm	0.0143961	-0.00715152	0.0359438	0.190377	0.22612	FALSE
od	brain_bio.weighted.mean_od_in_tract_inferior_fronto.occipital_fasciculus_.left..0.imaging	brain_bio.weighted.mean_od_in_tract_inferior_fronto.occipital_fasciculus_.left..0.imaging	~	cardio_latent_gvrf	a	0.0125792	-0.00888593	0.0340443	0.250722	0.291455	FALSE
od	brain_bio.weighted.mean_od_in_tract_inferior_fronto.occipital_fasciculus_.left..0.imaging	cog_latent_g	~	cardio_latent_gvrf	c	-0.0360883	-0.0571615	-0.0150152	0.000789369	0.00177367	TRUE
od	brain_bio.weighted.mean_od_in_tract_inferior_fronto.occipital_fasciculus_.left..0.imaging	cog_latent_g	~	brain_bio.weighted.mean_od_in_tract_inferior_fronto.occipital_fasciculus_.left..0.imaging	b	-0.0435754	-0.0611618	-0.0259889	1.19563e-06	1.37684e-05	TRUE
od	brain_bio.weighted.mean_od_in_tract_inferior_fronto.occipital_fasciculus_.left..0.imaging	de	:=	c	de	-0.0360883	-0.0571615	-0.0150152	0.000789369	0.00177367	TRUE
od	brain_bio.weighted.mean_od_in_tract_inferior_fronto.occipital_fasciculus_.left..0.imaging	ie	:=	a*b	ie	-0.000548143	-0.00150934	0.00041305	0.263688	0.304122	FALSE
od	brain_bio.weighted.mean_od_in_tract_inferior_fronto.occipital_fasciculus_.left..0.imaging	te	:=	c+a*b	te	-0.0366365	-0.0577287	-0.0155442	0.000663123	0.00166853	TRUE
od	brain_bio.weighted.mean_od_in_tract_inferior_fronto.occipital_fasciculus_.left..0.imaging	pm	:=	(a*b)/(c+a*b)	pm	0.0149617	-0.0123007	0.042224	0.28209	0.322827	FALSE
od	brain_bio.weighted.mean_od_in_tract_inferior_fronto.occipital_fasciculus_.right..0.imaging	brain_bio.weighted.mean_od_in_tract_inferior_fronto.occipital_fasciculus_.right..0.imaging	~	cardio_latent_gvrf	a	-0.0134171	-0.0346776	0.00784351	0.216128	0.253641	FALSE
od	brain_bio.weighted.mean_od_in_tract_inferior_fronto.occipital_fasciculus_.right..0.imaging	cog_latent_g	~	cardio_latent_gvrf	c	-0.0370751	-0.0581569	-0.0159933	0.000567162	0.00166853	TRUE
od	brain_bio.weighted.mean_od_in_tract_inferior_fronto.occipital_fasciculus_.right..0.imaging	cog_latent_g	~	brain_bio.weighted.mean_od_in_tract_inferior_fronto.occipital_fasciculus_.right..0.imaging	b	-0.0326909	-0.0504614	-0.0149204	0.000311458	0.00166853	TRUE
od	brain_bio.weighted.mean_od_in_tract_inferior_fronto.occipital_fasciculus_.right..0.imaging	de	:=	c	de	-0.0370751	-0.0581569	-0.0159933	0.000567162	0.00166853	TRUE
od	brain_bio.weighted.mean_od_in_tract_inferior_fronto.occipital_fasciculus_.right..0.imaging	ie	:=	a*b	ie	0.000438616	-0.000296218	0.00117345	0.242047	0.281815	FALSE
od	brain_bio.weighted.mean_od_in_tract_inferior_fronto.occipital_fasciculus_.right..0.imaging	te	:=	c+a*b	te	-0.0366365	-0.0577287	-0.0155442	0.000663125	0.00166853	TRUE
od	brain_bio.weighted.mean_od_in_tract_inferior_fronto.occipital_fasciculus_.right..0.imaging	pm	:=	(a*b)/(c+a*b)	pm	-0.0119721	-0.0333859	0.00944166	0.273173	0.314085	FALSE
od	brain_bio.weighted.mean_od_in_tract_inferior_longitudinal_fasciculus_.left..0.imaging	brain_bio.weighted.mean_od_in_tract_inferior_longitudinal_fasciculus_.left..0.imaging	~	cardio_latent_gvrf	a	0.0213726	-8.42919e-05	0.0428295	0.0509068	0.0677226	FALSE
od	brain_bio.weighted.mean_od_in_tract_inferior_longitudinal_fasciculus_.left..0.imaging	cog_latent_g	~	cardio_latent_gvrf	c	-0.035586	-0.0566561	-0.0145159	0.000932119	0.00191292	TRUE
od	brain_bio.weighted.mean_od_in_tract_inferior_longitudinal_fasciculus_.left..0.imaging	cog_latent_g	~	brain_bio.weighted.mean_od_in_tract_inferior_longitudinal_fasciculus_.left..0.imaging	b	-0.0491534	-0.0667348	-0.031572	4.26334e-08	6.34764e-07	TRUE
od	brain_bio.weighted.mean_od_in_tract_inferior_longitudinal_fasciculus_.left..0.imaging	de	:=	c	de	-0.035586	-0.0566561	-0.0145159	0.000932119	0.00191292	TRUE
od	brain_bio.weighted.mean_od_in_tract_inferior_longitudinal_fasciculus_.left..0.imaging	ie	:=	a*b	ie	-0.00105054	-0.00217028	6.92122e-05	0.065942	0.0861689	FALSE
od	brain_bio.weighted.mean_od_in_tract_inferior_longitudinal_fasciculus_.left..0.imaging	te	:=	c+a*b	te	-0.0366365	-0.0577288	-0.0155443	0.000663115	0.00166853	TRUE
od	brain_bio.weighted.mean_od_in_tract_inferior_longitudinal_fasciculus_.left..0.imaging	pm	:=	(a*b)/(c+a*b)	pm	0.0286745	-0.00538294	0.062732	0.0989056	0.125139	FALSE
od	brain_bio.weighted.mean_od_in_tract_inferior_longitudinal_fasciculus_.right..0.imaging	brain_bio.weighted.mean_od_in_tract_inferior_longitudinal_fasciculus_.right..0.imaging	~	cardio_latent_gvrf	a	0.017784	-0.00354676	0.0391147	0.102244	0.12903	FALSE
od	brain_bio.weighted.mean_od_in_tract_inferior_longitudinal_fasciculus_.right..0.imaging	cog_latent_g	~	cardio_latent_gvrf	c	-0.0355706	-0.0566274	-0.0145139	0.000929881	0.00191292	TRUE
od	brain_bio.weighted.mean_od_in_tract_inferior_longitudinal_fasciculus_.right..0.imaging	cog_latent_g	~	brain_bio.weighted.mean_od_in_tract_inferior_longitudinal_fasciculus_.right..0.imaging	b	-0.0599315	-0.0775983	-0.0422648	2.95355e-11	7.25588e-10	TRUE
od	brain_bio.weighted.mean_od_in_tract_inferior_longitudinal_fasciculus_.right..0.imaging	de	:=	c	de	-0.0355706	-0.0566274	-0.0145139	0.000929881	0.00191292	TRUE
od	brain_bio.weighted.mean_od_in_tract_inferior_longitudinal_fasciculus_.right..0.imaging	ie	:=	a*b	ie	-0.00106582	-0.00238235	0.000250705	0.112574	0.1411	FALSE
od	brain_bio.weighted.mean_od_in_tract_inferior_longitudinal_fasciculus_.right..0.imaging	te	:=	c+a*b	te	-0.0366365	-0.0577287	-0.0155442	0.000663128	0.00166853	TRUE
od	brain_bio.weighted.mean_od_in_tract_inferior_longitudinal_fasciculus_.right..0.imaging	pm	:=	(a*b)/(c+a*b)	pm	0.0290918	-0.0096613	0.0678449	0.1412	0.173296	FALSE
od	brain_bio.weighted.mean_od_in_tract_posterior_thalamic_radiation_.left..0.imaging	brain_bio.weighted.mean_od_in_tract_posterior_thalamic_radiation_.left..0.imaging	~	cardio_latent_gvrf	a	0.0878236	0.0666953	0.108952	4.44089e-16	2.72745e-14	TRUE
od	brain_bio.weighted.mean_od_in_tract_posterior_thalamic_radiation_.left..0.imaging	cog_latent_g	~	cardio_latent_gvrf	c	-0.0304993	-0.0516018	-0.00939679	0.00461537	0.00737059	TRUE
od	brain_bio.weighted.mean_od_in_tract_posterior_thalamic_radiation_.left..0.imaging	cog_latent_g	~	brain_bio.weighted.mean_od_in_tract_posterior_thalamic_radiation_.left..0.imaging	b	-0.069881	-0.0876273	-0.0521346	1.17684e-14	5.25654e-13	TRUE
od	brain_bio.weighted.mean_od_in_tract_posterior_thalamic_radiation_.left..0.imaging	de	:=	c	de	-0.0304993	-0.0516018	-0.00939679	0.00461537	0.00737059	TRUE
od	brain_bio.weighted.mean_od_in_tract_posterior_thalamic_radiation_.left..0.imaging	ie	:=	a*b	ie	-0.0061372	-0.00828657	-0.00398782	2.18881e-08	3.39611e-07	TRUE
od	brain_bio.weighted.mean_od_in_tract_posterior_thalamic_radiation_.left..0.imaging	te	:=	c+a*b	te	-0.0366365	-0.0577288	-0.0155443	0.000663117	0.00166853	TRUE
od	brain_bio.weighted.mean_od_in_tract_posterior_thalamic_radiation_.left..0.imaging	pm	:=	(a*b)/(c+a*b)	pm	0.167516	0.0569697	0.278062	0.00297773	0.00486065	TRUE
od	brain_bio.weighted.mean_od_in_tract_posterior_thalamic_radiation_.right..0.imaging	brain_bio.weighted.mean_od_in_tract_posterior_thalamic_radiation_.right..0.imaging	~	cardio_latent_gvrf	a	0.0474586	0.0264487	0.0684684	9.54198e-06	8.47281e-05	TRUE
od	brain_bio.weighted.mean_od_in_tract_posterior_thalamic_radiation_.right..0.imaging	cog_latent_g	~	cardio_latent_gvrf	c	-0.0342666	-0.0553518	-0.0131814	0.00144635	0.00260203	TRUE
od	brain_bio.weighted.mean_od_in_tract_posterior_thalamic_radiation_.right..0.imaging	cog_latent_g	~	brain_bio.weighted.mean_od_in_tract_posterior_thalamic_radiation_.right..0.imaging	b	-0.0499356	-0.067875	-0.0319962	4.8783e-08	7.11942e-07	TRUE
od	brain_bio.weighted.mean_od_in_tract_posterior_thalamic_radiation_.right..0.imaging	de	:=	c	de	-0.0342666	-0.0553518	-0.0131814	0.00144635	0.00260203	TRUE
od	brain_bio.weighted.mean_od_in_tract_posterior_thalamic_radiation_.right..0.imaging	ie	:=	a*b	ie	-0.00236987	-0.00372156	-0.00101818	0.000589616	0.00166853	TRUE
od	brain_bio.weighted.mean_od_in_tract_posterior_thalamic_radiation_.right..0.imaging	te	:=	c+a*b	te	-0.0366365	-0.0577287	-0.0155442	0.000663125	0.00166853	TRUE
od	brain_bio.weighted.mean_od_in_tract_posterior_thalamic_radiation_.right..0.imaging	pm	:=	(a*b)/(c+a*b)	pm	0.0646861	0.01325	0.116122	0.0137069	0.0202242	TRUE
od	brain_bio.weighted.mean_od_in_tract_superior_longitudinal_fasciculus_.left..0.imaging	brain_bio.weighted.mean_od_in_tract_superior_longitudinal_fasciculus_.left..0.imaging	~	cardio_latent_gvrf	a	-0.0121997	-0.0336014	0.00920198	0.263889	0.304122	FALSE
od	brain_bio.weighted.mean_od_in_tract_superior_longitudinal_fasciculus_.left..0.imaging	cog_latent_g	~	cardio_latent_gvrf	c	-0.0368436	-0.0579337	-0.0157536	0.000617084	0.00166853	TRUE
od	brain_bio.weighted.mean_od_in_tract_superior_longitudinal_fasciculus_.left..0.imaging	cog_latent_g	~	brain_bio.weighted.mean_od_in_tract_superior_longitudinal_fasciculus_.left..0.imaging	b	-0.0169792	-0.0346463	0.000687763	0.0596104	0.0783988	FALSE
od	brain_bio.weighted.mean_od_in_tract_superior_longitudinal_fasciculus_.left..0.imaging	de	:=	c	de	-0.0368436	-0.0579337	-0.0157536	0.000617084	0.00166853	TRUE
od	brain_bio.weighted.mean_od_in_tract_superior_longitudinal_fasciculus_.left..0.imaging	ie	:=	a*b	ie	0.000207142	-0.000215371	0.000629654	0.336605	0.379905	FALSE
od	brain_bio.weighted.mean_od_in_tract_superior_longitudinal_fasciculus_.left..0.imaging	te	:=	c+a*b	te	-0.0366365	-0.0577287	-0.0155442	0.000663124	0.00166853	TRUE
od	brain_bio.weighted.mean_od_in_tract_superior_longitudinal_fasciculus_.left..0.imaging	pm	:=	(a*b)/(c+a*b)	pm	-0.00565397	-0.0176846	0.00637668	0.356992	0.399549	FALSE
od	brain_bio.weighted.mean_od_in_tract_superior_longitudinal_fasciculus_.right..0.imaging	brain_bio.weighted.mean_od_in_tract_superior_longitudinal_fasciculus_.right..0.imaging	~	cardio_latent_gvrf	a	-0.0376665	-0.0589294	-0.0164036	0.000516575	0.00166853	TRUE
od	brain_bio.weighted.mean_od_in_tract_superior_longitudinal_fasciculus_.right..0.imaging	cog_latent_g	~	cardio_latent_gvrf	c	-0.0370263	-0.0581277	-0.0159249	0.000583614	0.00166853	TRUE
od	brain_bio.weighted.mean_od_in_tract_superior_longitudinal_fasciculus_.right..0.imaging	cog_latent_g	~	brain_bio.weighted.mean_od_in_tract_superior_longitudinal_fasciculus_.right..0.imaging	b	-0.0103493	-0.0281232	0.00742459	0.253771	0.294534	FALSE
od	brain_bio.weighted.mean_od_in_tract_superior_longitudinal_fasciculus_.right..0.imaging	de	:=	c	de	-0.0370263	-0.0581277	-0.0159249	0.000583614	0.00166853	TRUE
od	brain_bio.weighted.mean_od_in_tract_superior_longitudinal_fasciculus_.right..0.imaging	ie	:=	a*b	ie	0.000389822	-0.000314931	0.00109457	0.278311	0.319285	FALSE
od	brain_bio.weighted.mean_od_in_tract_superior_longitudinal_fasciculus_.right..0.imaging	te	:=	c+a*b	te	-0.0366365	-0.0577287	-0.0155442	0.000663125	0.00166853	TRUE
od	brain_bio.weighted.mean_od_in_tract_superior_longitudinal_fasciculus_.right..0.imaging	pm	:=	(a*b)/(c+a*b)	pm	-0.0106403	-0.03085	0.00956949	0.302117	0.343877	FALSE
od	brain_bio.weighted.mean_od_in_tract_superior_thalamic_radiation_.right..0.imaging	brain_bio.weighted.mean_od_in_tract_superior_thalamic_radiation_.right..0.imaging	~	cardio_latent_gvrf	a	-0.0469155	-0.0669637	-0.0268673	4.5057e-06	4.45731e-05	TRUE
od	brain_bio.weighted.mean_od_in_tract_superior_thalamic_radiation_.right..0.imaging	cog_latent_g	~	cardio_latent_gvrf	c	-0.0363929	-0.0575036	-0.0152822	0.00072803	0.00171699	TRUE
od	brain_bio.weighted.mean_od_in_tract_superior_thalamic_radiation_.right..0.imaging	cog_latent_g	~	brain_bio.weighted.mean_od_in_tract_superior_thalamic_radiation_.right..0.imaging	b	0.00519121	-0.0136543	0.0240367	0.589269	0.632617	FALSE
od	brain_bio.weighted.mean_od_in_tract_superior_thalamic_radiation_.right..0.imaging	de	:=	c	de	-0.0363929	-0.0575036	-0.0152822	0.00072803	0.00171699	TRUE
od	brain_bio.weighted.mean_od_in_tract_superior_thalamic_radiation_.right..0.imaging	ie	:=	a*b	ie	-0.000243548	-0.0011338	0.000646709	0.591828	0.633979	FALSE
od	brain_bio.weighted.mean_od_in_tract_superior_thalamic_radiation_.right..0.imaging	te	:=	c+a*b	te	-0.0366365	-0.0577287	-0.0155442	0.000663124	0.00166853	TRUE
od	brain_bio.weighted.mean_od_in_tract_superior_thalamic_radiation_.right..0.imaging	pm	:=	(a*b)/(c+a*b)	pm	0.00664769	-0.0179502	0.0312456	0.596328	0.637872	FALSE
od	brain_bio.weighted.mean_od_in_tract_uncinate_fasciculus_.left..0.imaging	brain_bio.weighted.mean_od_in_tract_uncinate_fasciculus_.left..0.imaging	~	cardio_latent_gvrf	a	0.0185666	-0.00278713	0.0399203	0.0883539	0.11305	FALSE
od	brain_bio.weighted.mean_od_in_tract_uncinate_fasciculus_.left..0.imaging	cog_latent_g	~	cardio_latent_gvrf	c	-0.0358147	-0.056889	-0.0147404	0.000865772	0.00184269	TRUE
od	brain_bio.weighted.mean_od_in_tract_uncinate_fasciculus_.left..0.imaging	cog_latent_g	~	brain_bio.weighted.mean_od_in_tract_uncinate_fasciculus_.left..0.imaging	b	-0.0442588	-0.0619346	-0.026583	9.22013e-07	1.08724e-05	TRUE
od	brain_bio.weighted.mean_od_in_tract_uncinate_fasciculus_.left..0.imaging	de	:=	c	de	-0.0358147	-0.056889	-0.0147404	0.000865772	0.00184269	TRUE
od	brain_bio.weighted.mean_od_in_tract_uncinate_fasciculus_.left..0.imaging	ie	:=	a*b	ie	-0.000821734	-0.00182227	0.0001788	0.107461	0.135208	FALSE
od	brain_bio.weighted.mean_od_in_tract_uncinate_fasciculus_.left..0.imaging	te	:=	c+a*b	te	-0.0366365	-0.0577287	-0.0155442	0.000663127	0.00166853	TRUE
od	brain_bio.weighted.mean_od_in_tract_uncinate_fasciculus_.left..0.imaging	pm	:=	(a*b)/(c+a*b)	pm	0.0224294	-0.00728918	0.052148	0.139077	0.171118	FALSE
od	brain_bio.weighted.mean_od_in_tract_uncinate_fasciculus_.right..0.imaging	brain_bio.weighted.mean_od_in_tract_uncinate_fasciculus_.right..0.imaging	~	cardio_latent_gvrf	a	0.0268095	0.00545014	0.0481689	0.0138908	0.0204341	TRUE
od	brain_bio.weighted.mean_od_in_tract_uncinate_fasciculus_.right..0.imaging	cog_latent_g	~	cardio_latent_gvrf	c	-0.0350886	-0.0561514	-0.0140259	0.00109416	0.0021305	TRUE
od	brain_bio.weighted.mean_od_in_tract_uncinate_fasciculus_.right..0.imaging	cog_latent_g	~	brain_bio.weighted.mean_od_in_tract_uncinate_fasciculus_.right..0.imaging	b	-0.0577349	-0.0753785	-0.0400912	1.42181e-10	3.12799e-09	TRUE
od	brain_bio.weighted.mean_od_in_tract_uncinate_fasciculus_.right..0.imaging	de	:=	c	de	-0.0350886	-0.0561514	-0.0140259	0.00109416	0.0021305	TRUE
od	brain_bio.weighted.mean_od_in_tract_uncinate_fasciculus_.right..0.imaging	ie	:=	a*b	ie	-0.00154785	-0.00286887	-0.000226818	0.0216481	0.0308303	TRUE
od	brain_bio.weighted.mean_od_in_tract_uncinate_fasciculus_.right..0.imaging	te	:=	c+a*b	te	-0.0366365	-0.0577287	-0.0155442	0.000663125	0.00166853	TRUE
od	brain_bio.weighted.mean_od_in_tract_uncinate_fasciculus_.right..0.imaging	pm	:=	(a*b)/(c+a*b)	pm	0.0422487	-0.000150458	0.084648	0.0508185	0.0676662	FALSE
isovf	brain_bio.weighted.mean_isovf_in_tract_acoustic_radiation_.left..0.imaging	brain_bio.weighted.mean_isovf_in_tract_acoustic_radiation_.left..0.imaging	~	cardio_latent_gvrf	a	0.0337279	0.0122275	0.0552283	0.0021077	0.00356769	TRUE
isovf	brain_bio.weighted.mean_isovf_in_tract_acoustic_radiation_.left..0.imaging	cog_latent_g	~	cardio_latent_gvrf	c	-0.0376893	-0.0587784	-0.0166003	0.000460479	0.00166853	TRUE
isovf	brain_bio.weighted.mean_isovf_in_tract_acoustic_radiation_.left..0.imaging	cog_latent_g	~	brain_bio.weighted.mean_isovf_in_tract_acoustic_radiation_.left..0.imaging	b	0.0312156	0.0136508	0.0487804	0.000495483	0.00166853	TRUE
isovf	brain_bio.weighted.mean_isovf_in_tract_acoustic_radiation_.left..0.imaging	de	:=	c	de	-0.0376893	-0.0587784	-0.0166003	0.000460479	0.00166853	TRUE
isovf	brain_bio.weighted.mean_isovf_in_tract_acoustic_radiation_.left..0.imaging	ie	:=	a*b	ie	0.00105284	0.000157413	0.00194826	0.0211934	0.0302119	TRUE
isovf	brain_bio.weighted.mean_isovf_in_tract_acoustic_radiation_.left..0.imaging	te	:=	c+a*b	te	-0.0366365	-0.0577287	-0.0155442	0.000663124	0.00166853	TRUE
isovf	brain_bio.weighted.mean_isovf_in_tract_acoustic_radiation_.left..0.imaging	pm	:=	(a*b)/(c+a*b)	pm	-0.0287374	-0.058589	0.00111427	0.0591866	0.0779634	FALSE
isovf	brain_bio.weighted.mean_isovf_in_tract_acoustic_radiation_.right..0.imaging	brain_bio.weighted.mean_isovf_in_tract_acoustic_radiation_.right..0.imaging	~	cardio_latent_gvrf	a	-0.0305211	-0.0518563	-0.00918582	0.00505012	0.00799557	TRUE
isovf	brain_bio.weighted.mean_isovf_in_tract_acoustic_radiation_.right..0.imaging	cog_latent_g	~	cardio_latent_gvrf	c	-0.0364244	-0.0575232	-0.0153256	0.000715351	0.00169688	TRUE
isovf	brain_bio.weighted.mean_isovf_in_tract_acoustic_radiation_.right..0.imaging	cog_latent_g	~	brain_bio.weighted.mean_isovf_in_tract_acoustic_radiation_.right..0.imaging	b	0.00694814	-0.0107709	0.0246672	0.442157	0.487099	FALSE
isovf	brain_bio.weighted.mean_isovf_in_tract_acoustic_radiation_.right..0.imaging	de	:=	c	de	-0.0364244	-0.0575232	-0.0153256	0.000715351	0.00169688	TRUE
isovf	brain_bio.weighted.mean_isovf_in_tract_acoustic_radiation_.right..0.imaging	ie	:=	a*b	ie	-0.000212065	-0.00077283	0.000348701	0.458573	0.503679	FALSE
isovf	brain_bio.weighted.mean_isovf_in_tract_acoustic_radiation_.right..0.imaging	te	:=	c+a*b	te	-0.0366365	-0.0577287	-0.0155442	0.000663124	0.00166853	TRUE
isovf	brain_bio.weighted.mean_isovf_in_tract_acoustic_radiation_.right..0.imaging	pm	:=	(a*b)/(c+a*b)	pm	0.00578834	-0.00987137	0.0214481	0.468779	0.513358	FALSE
isovf	brain_bio.weighted.mean_isovf_in_tract_anterior_thalamic_radiation_.left..0.imaging	brain_bio.weighted.mean_isovf_in_tract_anterior_thalamic_radiation_.left..0.imaging	~	cardio_latent_gvrf	a	0.122007	0.101852	0.142162	0	0	TRUE
isovf	brain_bio.weighted.mean_isovf_in_tract_anterior_thalamic_radiation_.left..0.imaging	cog_latent_g	~	cardio_latent_gvrf	c	-0.034057	-0.0552689	-0.0128452	0.00165041	0.00287214	TRUE
isovf	brain_bio.weighted.mean_isovf_in_tract_anterior_thalamic_radiation_.left..0.imaging	cog_latent_g	~	brain_bio.weighted.mean_isovf_in_tract_anterior_thalamic_radiation_.left..0.imaging	b	-0.0211417	-0.0397604	-0.00252305	0.0260435	0.0366299	TRUE
isovf	brain_bio.weighted.mean_isovf_in_tract_anterior_thalamic_radiation_.left..0.imaging	de	:=	c	de	-0.034057	-0.0552689	-0.0128452	0.00165041	0.00287214	TRUE
isovf	brain_bio.weighted.mean_isovf_in_tract_anterior_thalamic_radiation_.left..0.imaging	ie	:=	a*b	ie	-0.00257944	-0.00489103	-0.000267848	0.0287375	0.040037	TRUE
isovf	brain_bio.weighted.mean_isovf_in_tract_anterior_thalamic_radiation_.left..0.imaging	te	:=	c+a*b	te	-0.0366365	-0.0577287	-0.0155442	0.000663123	0.00166853	TRUE
isovf	brain_bio.weighted.mean_isovf_in_tract_anterior_thalamic_radiation_.left..0.imaging	pm	:=	(a*b)/(c+a*b)	pm	0.0704063	-0.00448859	0.145301	0.0654021	0.0856151	FALSE
isovf	brain_bio.weighted.mean_isovf_in_tract_anterior_thalamic_radiation_.right..0.imaging	brain_bio.weighted.mean_isovf_in_tract_anterior_thalamic_radiation_.right..0.imaging	~	cardio_latent_gvrf	a	0.145334	0.125322	0.165345	0	0	TRUE
isovf	brain_bio.weighted.mean_isovf_in_tract_anterior_thalamic_radiation_.right..0.imaging	cog_latent_g	~	cardio_latent_gvrf	c	-0.0342048	-0.0554706	-0.0129391	0.00161879	0.00282378	TRUE
isovf	brain_bio.weighted.mean_isovf_in_tract_anterior_thalamic_radiation_.right..0.imaging	cog_latent_g	~	brain_bio.weighted.mean_isovf_in_tract_anterior_thalamic_radiation_.right..0.imaging	b	-0.0167315	-0.0354276	0.00196459	0.0794286	0.10243	FALSE
isovf	brain_bio.weighted.mean_isovf_in_tract_anterior_thalamic_radiation_.right..0.imaging	de	:=	c	de	-0.0342048	-0.0554706	-0.0129391	0.00161879	0.00282378	TRUE
isovf	brain_bio.weighted.mean_isovf_in_tract_anterior_thalamic_radiation_.right..0.imaging	ie	:=	a*b	ie	-0.00243165	-0.00516965	0.00030634	0.0817408	0.105136	FALSE
isovf	brain_bio.weighted.mean_isovf_in_tract_anterior_thalamic_radiation_.right..0.imaging	te	:=	c+a*b	te	-0.0366365	-0.0577287	-0.0155443	0.000663122	0.00166853	TRUE
isovf	brain_bio.weighted.mean_isovf_in_tract_anterior_thalamic_radiation_.right..0.imaging	pm	:=	(a*b)/(c+a*b)	pm	0.0663724	-0.0175205	0.150265	0.120988	0.150877	FALSE
isovf	brain_bio.weighted.mean_isovf_in_tract_cingulate_gyrus_part_of_cingulum_.left..0.imaging	brain_bio.weighted.mean_isovf_in_tract_cingulate_gyrus_part_of_cingulum_.left..0.imaging	~	cardio_latent_gvrf	a	0.0647999	0.0434585	0.0861412	2.66291e-09	4.67277e-08	TRUE
isovf	brain_bio.weighted.mean_isovf_in_tract_cingulate_gyrus_part_of_cingulum_.left..0.imaging	cog_latent_g	~	cardio_latent_gvrf	c	-0.0369506	-0.0580734	-0.0158277	0.000606704	0.00166853	TRUE
isovf	brain_bio.weighted.mean_isovf_in_tract_cingulate_gyrus_part_of_cingulum_.left..0.imaging	cog_latent_g	~	brain_bio.weighted.mean_isovf_in_tract_cingulate_gyrus_part_of_cingulum_.left..0.imaging	b	0.00484698	-0.0128374	0.0225314	0.591135	0.633805	FALSE
isovf	brain_bio.weighted.mean_isovf_in_tract_cingulate_gyrus_part_of_cingulum_.left..0.imaging	de	:=	c	de	-0.0369506	-0.0580734	-0.0158277	0.000606704	0.00166853	TRUE
isovf	brain_bio.weighted.mean_isovf_in_tract_cingulate_gyrus_part_of_cingulum_.left..0.imaging	ie	:=	a*b	ie	0.000314084	-0.000836536	0.0014647	0.592643	0.63439	FALSE
isovf	brain_bio.weighted.mean_isovf_in_tract_cingulate_gyrus_part_of_cingulum_.left..0.imaging	te	:=	c+a*b	te	-0.0366365	-0.0577287	-0.0155442	0.000663123	0.00166853	TRUE
isovf	brain_bio.weighted.mean_isovf_in_tract_cingulate_gyrus_part_of_cingulum_.left..0.imaging	pm	:=	(a*b)/(c+a*b)	pm	-0.00857298	-0.040368	0.0232221	0.597173	0.638313	FALSE
isovf	brain_bio.weighted.mean_isovf_in_tract_cingulate_gyrus_part_of_cingulum_.right..0.imaging	brain_bio.weighted.mean_isovf_in_tract_cingulate_gyrus_part_of_cingulum_.right..0.imaging	~	cardio_latent_gvrf	a	0.0756446	0.0543107	0.0969785	3.66507e-12	1.09499e-10	TRUE
isovf	brain_bio.weighted.mean_isovf_in_tract_cingulate_gyrus_part_of_cingulum_.right..0.imaging	cog_latent_g	~	cardio_latent_gvrf	c	-0.0360071	-0.0571414	-0.0148727	0.000840085	0.00180818	TRUE
isovf	brain_bio.weighted.mean_isovf_in_tract_cingulate_gyrus_part_of_cingulum_.right..0.imaging	cog_latent_g	~	brain_bio.weighted.mean_isovf_in_tract_cingulate_gyrus_part_of_cingulum_.right..0.imaging	b	-0.00832068	-0.0259965	0.0093551	0.356199	0.398965	FALSE
isovf	brain_bio.weighted.mean_isovf_in_tract_cingulate_gyrus_part_of_cingulum_.right..0.imaging	de	:=	c	de	-0.0360071	-0.0571414	-0.0148727	0.000840085	0.00180818	TRUE
isovf	brain_bio.weighted.mean_isovf_in_tract_cingulate_gyrus_part_of_cingulum_.right..0.imaging	ie	:=	a*b	ie	-0.000629414	-0.00197827	0.00071944	0.360415	0.403074	FALSE
isovf	brain_bio.weighted.mean_isovf_in_tract_cingulate_gyrus_part_of_cingulum_.right..0.imaging	te	:=	c+a*b	te	-0.0366365	-0.0577287	-0.0155442	0.000663124	0.00166853	TRUE
isovf	brain_bio.weighted.mean_isovf_in_tract_cingulate_gyrus_part_of_cingulum_.right..0.imaging	pm	:=	(a*b)/(c+a*b)	pm	0.01718	-0.0209356	0.0552956	0.377008	0.420038	FALSE
isovf	brain_bio.weighted.mean_isovf_in_tract_corticospinal_tract_.left..0.imaging	brain_bio.weighted.mean_isovf_in_tract_corticospinal_tract_.left..0.imaging	~	cardio_latent_gvrf	a	0.00994902	-0.0114024	0.0313004	0.361098	0.403532	FALSE
isovf	brain_bio.weighted.mean_isovf_in_tract_corticospinal_tract_.left..0.imaging	cog_latent_g	~	cardio_latent_gvrf	c	-0.0367136	-0.0578058	-0.0156213	0.000645957	0.00166853	TRUE
isovf	brain_bio.weighted.mean_isovf_in_tract_corticospinal_tract_.left..0.imaging	cog_latent_g	~	brain_bio.weighted.mean_isovf_in_tract_corticospinal_tract_.left..0.imaging	b	0.00774824	-0.00996482	0.0254613	0.391252	0.434593	FALSE
isovf	brain_bio.weighted.mean_isovf_in_tract_corticospinal_tract_.left..0.imaging	de	:=	c	de	-0.0367136	-0.0578058	-0.0156213	0.000645957	0.00166853	TRUE
isovf	brain_bio.weighted.mean_isovf_in_tract_corticospinal_tract_.left..0.imaging	ie	:=	a*b	ie	7.70874e-05	-0.00016463	0.000318804	0.531929	0.577367	FALSE
isovf	brain_bio.weighted.mean_isovf_in_tract_corticospinal_tract_.left..0.imaging	te	:=	c+a*b	te	-0.0366365	-0.0577287	-0.0155442	0.000663127	0.00166853	TRUE
isovf	brain_bio.weighted.mean_isovf_in_tract_corticospinal_tract_.left..0.imaging	pm	:=	(a*b)/(c+a*b)	pm	-0.00210412	-0.00881881	0.00461058	0.5391	0.583003	FALSE
isovf	brain_bio.weighted.mean_isovf_in_tract_corticospinal_tract_.right..0.imaging	brain_bio.weighted.mean_isovf_in_tract_corticospinal_tract_.right..0.imaging	~	cardio_latent_gvrf	a	-0.0254452	-0.0467622	-0.00412823	0.0193081	0.027766	TRUE
isovf	brain_bio.weighted.mean_isovf_in_tract_corticospinal_tract_.right..0.imaging	cog_latent_g	~	cardio_latent_gvrf	c	-0.0370553	-0.0581491	-0.0159615	0.000575197	0.00166853	TRUE
isovf	brain_bio.weighted.mean_isovf_in_tract_corticospinal_tract_.right..0.imaging	cog_latent_g	~	brain_bio.weighted.mean_isovf_in_tract_corticospinal_tract_.right..0.imaging	b	-0.0164597	-0.0341927	0.00127323	0.0688751	0.0895255	FALSE
isovf	brain_bio.weighted.mean_isovf_in_tract_corticospinal_tract_.right..0.imaging	de	:=	c	de	-0.0370553	-0.0581491	-0.0159615	0.000575197	0.00166853	TRUE
isovf	brain_bio.weighted.mean_isovf_in_tract_corticospinal_tract_.right..0.imaging	ie	:=	a*b	ie	0.000418822	-0.000152814	0.000990457	0.150999	0.184096	FALSE
isovf	brain_bio.weighted.mean_isovf_in_tract_corticospinal_tract_.right..0.imaging	te	:=	c+a*b	te	-0.0366365	-0.0577287	-0.0155442	0.000663126	0.00166853	TRUE
isovf	brain_bio.weighted.mean_isovf_in_tract_corticospinal_tract_.right..0.imaging	pm	:=	(a*b)/(c+a*b)	pm	-0.0114318	-0.0284313	0.00556766	0.187491	0.222873	FALSE
isovf	brain_bio.weighted.mean_isovf_in_tract_forceps_major.0.imaging	brain_bio.weighted.mean_isovf_in_tract_forceps_major.0.imaging	~	cardio_latent_gvrf	a	-0.0596928	-0.0811497	-0.0382359	4.9642e-08	7.17376e-07	TRUE
isovf	brain_bio.weighted.mean_isovf_in_tract_forceps_major.0.imaging	cog_latent_g	~	cardio_latent_gvrf	c	-0.0354871	-0.0566023	-0.0143718	0.00098775	0.00199444	TRUE
isovf	brain_bio.weighted.mean_isovf_in_tract_forceps_major.0.imaging	cog_latent_g	~	brain_bio.weighted.mean_isovf_in_tract_forceps_major.0.imaging	b	0.0192557	0.00166687	0.0368444	0.0318963	0.0440629	TRUE
isovf	brain_bio.weighted.mean_isovf_in_tract_forceps_major.0.imaging	de	:=	c	de	-0.0354871	-0.0566023	-0.0143718	0.00098775	0.00199444	TRUE
isovf	brain_bio.weighted.mean_isovf_in_tract_forceps_major.0.imaging	ie	:=	a*b	ie	-0.00114942	-0.0022779	-2.0948e-05	0.0458962	0.0615009	FALSE
isovf	brain_bio.weighted.mean_isovf_in_tract_forceps_major.0.imaging	te	:=	c+a*b	te	-0.0366365	-0.0577287	-0.0155442	0.000663123	0.00166853	TRUE
isovf	brain_bio.weighted.mean_isovf_in_tract_forceps_major.0.imaging	pm	:=	(a*b)/(c+a*b)	pm	0.0313737	-0.00423395	0.0669814	0.0841832	0.107995	FALSE
isovf	brain_bio.weighted.mean_isovf_in_tract_forceps_minor.0.imaging	brain_bio.weighted.mean_isovf_in_tract_forceps_minor.0.imaging	~	cardio_latent_gvrf	a	0.0800182	0.0586156	0.101421	2.34035e-13	8.21351e-12	TRUE
isovf	brain_bio.weighted.mean_isovf_in_tract_forceps_minor.0.imaging	cog_latent_g	~	cardio_latent_gvrf	c	-0.0345001	-0.0556332	-0.013367	0.00137586	0.00250682	TRUE
isovf	brain_bio.weighted.mean_isovf_in_tract_forceps_minor.0.imaging	cog_latent_g	~	brain_bio.weighted.mean_isovf_in_tract_forceps_minor.0.imaging	b	-0.0266985	-0.0442999	-0.0090971	0.00294952	0.00481995	TRUE
isovf	brain_bio.weighted.mean_isovf_in_tract_forceps_minor.0.imaging	de	:=	c	de	-0.0345001	-0.0556332	-0.013367	0.00137586	0.00250682	TRUE
isovf	brain_bio.weighted.mean_isovf_in_tract_forceps_minor.0.imaging	ie	:=	a*b	ie	-0.00213637	-0.00365677	-0.000615967	0.00588693	0.0092165	TRUE
isovf	brain_bio.weighted.mean_isovf_in_tract_forceps_minor.0.imaging	te	:=	c+a*b	te	-0.0366365	-0.0577287	-0.0155442	0.000663124	0.00166853	TRUE
isovf	brain_bio.weighted.mean_isovf_in_tract_forceps_minor.0.imaging	pm	:=	(a*b)/(c+a*b)	pm	0.0583126	0.00517276	0.111452	0.0314958	0.0435505	TRUE
isovf	brain_bio.weighted.mean_isovf_in_tract_inferior_fronto.occipital_fasciculus_.left..0.imaging	brain_bio.weighted.mean_isovf_in_tract_inferior_fronto.occipital_fasciculus_.left..0.imaging	~	cardio_latent_gvrf	a	0.0228179	0.0016445	0.0439914	0.0346701	0.0474942	TRUE
isovf	brain_bio.weighted.mean_isovf_in_tract_inferior_fronto.occipital_fasciculus_.left..0.imaging	cog_latent_g	~	cardio_latent_gvrf	c	-0.0369651	-0.0580588	-0.0158714	0.000593245	0.00166853	TRUE
isovf	brain_bio.weighted.mean_isovf_in_tract_inferior_fronto.occipital_fasciculus_.left..0.imaging	cog_latent_g	~	brain_bio.weighted.mean_isovf_in_tract_inferior_fronto.occipital_fasciculus_.left..0.imaging	b	0.0144002	-0.00345537	0.0322557	0.113952	0.142585	FALSE
isovf	brain_bio.weighted.mean_isovf_in_tract_inferior_fronto.occipital_fasciculus_.left..0.imaging	de	:=	c	de	-0.0369651	-0.0580588	-0.0158714	0.000593245	0.00166853	TRUE
isovf	brain_bio.weighted.mean_isovf_in_tract_inferior_fronto.occipital_fasciculus_.left..0.imaging	ie	:=	a*b	ie	0.000328582	-0.000180333	0.000837498	0.205709	0.24296	FALSE
isovf	brain_bio.weighted.mean_isovf_in_tract_inferior_fronto.occipital_fasciculus_.left..0.imaging	te	:=	c+a*b	te	-0.0366365	-0.0577288	-0.0155443	0.000663118	0.00166853	TRUE
isovf	brain_bio.weighted.mean_isovf_in_tract_inferior_fronto.occipital_fasciculus_.left..0.imaging	pm	:=	(a*b)/(c+a*b)	pm	-0.00896872	-0.0238326	0.00589516	0.236959	0.276546	FALSE
isovf	brain_bio.weighted.mean_isovf_in_tract_inferior_fronto.occipital_fasciculus_.right..0.imaging	brain_bio.weighted.mean_isovf_in_tract_inferior_fronto.occipital_fasciculus_.right..0.imaging	~	cardio_latent_gvrf	a	0.0407662	0.0197078	0.0618246	0.000148104	0.00103463	TRUE
isovf	brain_bio.weighted.mean_isovf_in_tract_inferior_fronto.occipital_fasciculus_.right..0.imaging	cog_latent_g	~	cardio_latent_gvrf	c	-0.0370084	-0.0581122	-0.0159047	0.000588034	0.00166853	TRUE
isovf	brain_bio.weighted.mean_isovf_in_tract_inferior_fronto.occipital_fasciculus_.right..0.imaging	cog_latent_g	~	brain_bio.weighted.mean_isovf_in_tract_inferior_fronto.occipital_fasciculus_.right..0.imaging	b	0.00912362	-0.00882116	0.0270684	0.319007	0.360873	FALSE
isovf	brain_bio.weighted.mean_isovf_in_tract_inferior_fronto.occipital_fasciculus_.right..0.imaging	de	:=	c	de	-0.0370084	-0.0581122	-0.0159047	0.000588034	0.00166853	TRUE
isovf	brain_bio.weighted.mean_isovf_in_tract_inferior_fronto.occipital_fasciculus_.right..0.imaging	ie	:=	a*b	ie	0.000371935	-0.000384442	0.00112831	0.335157	0.378561	FALSE
isovf	brain_bio.weighted.mean_isovf_in_tract_inferior_fronto.occipital_fasciculus_.right..0.imaging	te	:=	c+a*b	te	-0.0366365	-0.0577287	-0.0155442	0.000663123	0.00166853	TRUE
isovf	brain_bio.weighted.mean_isovf_in_tract_inferior_fronto.occipital_fasciculus_.right..0.imaging	pm	:=	(a*b)/(c+a*b)	pm	-0.010152	-0.0316241	0.01132	0.354094	0.397513	FALSE
isovf	brain_bio.weighted.mean_isovf_in_tract_inferior_longitudinal_fasciculus_.left..0.imaging	brain_bio.weighted.mean_isovf_in_tract_inferior_longitudinal_fasciculus_.left..0.imaging	~	cardio_latent_gvrf	a	0.00539869	-0.0156247	0.026422	0.614747	0.655671	FALSE
isovf	brain_bio.weighted.mean_isovf_in_tract_inferior_longitudinal_fasciculus_.left..0.imaging	cog_latent_g	~	cardio_latent_gvrf	c	-0.0368096	-0.0578912	-0.0157281	0.000621144	0.00166853	TRUE
isovf	brain_bio.weighted.mean_isovf_in_tract_inferior_longitudinal_fasciculus_.left..0.imaging	cog_latent_g	~	brain_bio.weighted.mean_isovf_in_tract_inferior_longitudinal_fasciculus_.left..0.imaging	b	0.0320698	0.0140963	0.0500434	0.000470303	0.00166853	TRUE
isovf	brain_bio.weighted.mean_isovf_in_tract_inferior_longitudinal_fasciculus_.left..0.imaging	de	:=	c	de	-0.0368096	-0.0578912	-0.0157281	0.000621144	0.00166853	TRUE
isovf	brain_bio.weighted.mean_isovf_in_tract_inferior_longitudinal_fasciculus_.left..0.imaging	ie	:=	a*b	ie	0.000173135	-0.000508036	0.000854306	0.618365	0.659053	FALSE
isovf	brain_bio.weighted.mean_isovf_in_tract_inferior_longitudinal_fasciculus_.left..0.imaging	te	:=	c+a*b	te	-0.0366365	-0.0577287	-0.0155443	0.00066312	0.00166853	TRUE
isovf	brain_bio.weighted.mean_isovf_in_tract_inferior_longitudinal_fasciculus_.left..0.imaging	pm	:=	(a*b)/(c+a*b)	pm	-0.00472575	-0.0236019	0.0141504	0.623647	0.664202	FALSE
isovf	brain_bio.weighted.mean_isovf_in_tract_inferior_longitudinal_fasciculus_.right..0.imaging	brain_bio.weighted.mean_isovf_in_tract_inferior_longitudinal_fasciculus_.right..0.imaging	~	cardio_latent_gvrf	a	0.0225811	0.00177163	0.0433905	0.0334344	0.0460153	TRUE
isovf	brain_bio.weighted.mean_isovf_in_tract_inferior_longitudinal_fasciculus_.right..0.imaging	cog_latent_g	~	cardio_latent_gvrf	c	-0.0370823	-0.0581742	-0.0159904	0.000569213	0.00166853	TRUE
isovf	brain_bio.weighted.mean_isovf_in_tract_inferior_longitudinal_fasciculus_.right..0.imaging	cog_latent_g	~	brain_bio.weighted.mean_isovf_in_tract_inferior_longitudinal_fasciculus_.right..0.imaging	b	0.0197425	0.00157739	0.0379075	0.0331584	0.045678	TRUE
isovf	brain_bio.weighted.mean_isovf_in_tract_inferior_longitudinal_fasciculus_.right..0.imaging	de	:=	c	de	-0.0370823	-0.0581742	-0.0159904	0.000569213	0.00166853	TRUE
isovf	brain_bio.weighted.mean_isovf_in_tract_inferior_longitudinal_fasciculus_.right..0.imaging	ie	:=	a*b	ie	0.000445806	-0.000134792	0.0010264	0.13234	0.163649	FALSE
isovf	brain_bio.weighted.mean_isovf_in_tract_inferior_longitudinal_fasciculus_.right..0.imaging	te	:=	c+a*b	te	-0.0366365	-0.0577287	-0.0155443	0.000663119	0.00166853	TRUE
isovf	brain_bio.weighted.mean_isovf_in_tract_inferior_longitudinal_fasciculus_.right..0.imaging	pm	:=	(a*b)/(c+a*b)	pm	-0.0121683	-0.0295872	0.00525047	0.170942	0.20502	FALSE
isovf	brain_bio.weighted.mean_isovf_in_tract_posterior_thalamic_radiation_.left..0.imaging	brain_bio.weighted.mean_isovf_in_tract_posterior_thalamic_radiation_.left..0.imaging	~	cardio_latent_gvrf	a	0.0170295	-0.00370805	0.037767	0.107506	0.135208	FALSE
isovf	brain_bio.weighted.mean_isovf_in_tract_posterior_thalamic_radiation_.left..0.imaging	cog_latent_g	~	cardio_latent_gvrf	c	-0.0363168	-0.057408	-0.0152256	0.000738566	0.00171912	TRUE
isovf	brain_bio.weighted.mean_isovf_in_tract_posterior_thalamic_radiation_.left..0.imaging	cog_latent_g	~	brain_bio.weighted.mean_isovf_in_tract_posterior_thalamic_radiation_.left..0.imaging	b	-0.0187746	-0.0370054	-0.00054384	0.0435463	0.0585651	FALSE
isovf	brain_bio.weighted.mean_isovf_in_tract_posterior_thalamic_radiation_.left..0.imaging	de	:=	c	de	-0.0363168	-0.057408	-0.0152256	0.000738566	0.00171912	TRUE
isovf	brain_bio.weighted.mean_isovf_in_tract_posterior_thalamic_radiation_.left..0.imaging	ie	:=	a*b	ie	-0.000319722	-0.000817714	0.00017827	0.208269	0.245395	FALSE
isovf	brain_bio.weighted.mean_isovf_in_tract_posterior_thalamic_radiation_.left..0.imaging	te	:=	c+a*b	te	-0.0366365	-0.0577287	-0.0155442	0.000663122	0.00166853	TRUE
isovf	brain_bio.weighted.mean_isovf_in_tract_posterior_thalamic_radiation_.left..0.imaging	pm	:=	(a*b)/(c+a*b)	pm	0.00872686	-0.00569902	0.0231528	0.235753	0.275356	FALSE
isovf	brain_bio.weighted.mean_isovf_in_tract_posterior_thalamic_radiation_.right..0.imaging	brain_bio.weighted.mean_isovf_in_tract_posterior_thalamic_radiation_.right..0.imaging	~	cardio_latent_gvrf	a	0.044567	0.0238572	0.0652767	2.46692e-05	0.000200898	TRUE
isovf	brain_bio.weighted.mean_isovf_in_tract_posterior_thalamic_radiation_.right..0.imaging	cog_latent_g	~	cardio_latent_gvrf	c	-0.0352174	-0.0563161	-0.0141187	0.00106972	0.0021077	TRUE
isovf	brain_bio.weighted.mean_isovf_in_tract_posterior_thalamic_radiation_.right..0.imaging	cog_latent_g	~	brain_bio.weighted.mean_isovf_in_tract_posterior_thalamic_radiation_.right..0.imaging	b	-0.0318425	-0.0500708	-0.0136142	0.000617499	0.00166853	TRUE
isovf	brain_bio.weighted.mean_isovf_in_tract_posterior_thalamic_radiation_.right..0.imaging	de	:=	c	de	-0.0352174	-0.0563161	-0.0141187	0.00106972	0.0021077	TRUE
isovf	brain_bio.weighted.mean_isovf_in_tract_posterior_thalamic_radiation_.right..0.imaging	ie	:=	a*b	ie	-0.00141913	-0.00246572	-0.000372529	0.0078699	0.0120459	TRUE
isovf	brain_bio.weighted.mean_isovf_in_tract_posterior_thalamic_radiation_.right..0.imaging	te	:=	c+a*b	te	-0.0366365	-0.0577287	-0.0155442	0.000663123	0.00166853	TRUE
isovf	brain_bio.weighted.mean_isovf_in_tract_posterior_thalamic_radiation_.right..0.imaging	pm	:=	(a*b)/(c+a*b)	pm	0.0387353	0.00282383	0.0746468	0.0345083	0.0473165	TRUE
isovf	brain_bio.weighted.mean_isovf_in_tract_superior_longitudinal_fasciculus_.left..0.imaging	brain_bio.weighted.mean_isovf_in_tract_superior_longitudinal_fasciculus_.left..0.imaging	~	cardio_latent_gvrf	a	0.0834877	0.0626585	0.104317	3.9968e-15	2.03148e-13	TRUE
isovf	brain_bio.weighted.mean_isovf_in_tract_superior_longitudinal_fasciculus_.left..0.imaging	cog_latent_g	~	cardio_latent_gvrf	c	-0.0371562	-0.0583017	-0.0160108	0.00057318	0.00166853	TRUE
isovf	brain_bio.weighted.mean_isovf_in_tract_superior_longitudinal_fasciculus_.left..0.imaging	cog_latent_g	~	brain_bio.weighted.mean_isovf_in_tract_superior_longitudinal_fasciculus_.left..0.imaging	b	0.00622571	-0.0118682	0.0243196	0.50007	0.546002	FALSE
isovf	brain_bio.weighted.mean_isovf_in_tract_superior_longitudinal_fasciculus_.left..0.imaging	de	:=	c	de	-0.0371562	-0.0583017	-0.0160108	0.00057318	0.00166853	TRUE
isovf	brain_bio.weighted.mean_isovf_in_tract_superior_longitudinal_fasciculus_.left..0.imaging	ie	:=	a*b	ie	0.00051977	-0.000996431	0.00203597	0.501649	0.547321	FALSE
isovf	brain_bio.weighted.mean_isovf_in_tract_superior_longitudinal_fasciculus_.left..0.imaging	te	:=	c+a*b	te	-0.0366365	-0.0577287	-0.0155442	0.000663125	0.00166853	TRUE
isovf	brain_bio.weighted.mean_isovf_in_tract_superior_longitudinal_fasciculus_.left..0.imaging	pm	:=	(a*b)/(c+a*b)	pm	-0.0141872	-0.056377	0.0280025	0.509843	0.555439	FALSE
isovf	brain_bio.weighted.mean_isovf_in_tract_superior_longitudinal_fasciculus_.right..0.imaging	brain_bio.weighted.mean_isovf_in_tract_superior_longitudinal_fasciculus_.right..0.imaging	~	cardio_latent_gvrf	a	0.105014	0.0844856	0.125542	0	0	TRUE
isovf	brain_bio.weighted.mean_isovf_in_tract_superior_longitudinal_fasciculus_.right..0.imaging	cog_latent_g	~	cardio_latent_gvrf	c	-0.0369522	-0.0581317	-0.0157727	0.000627179	0.00166853	TRUE
isovf	brain_bio.weighted.mean_isovf_in_tract_superior_longitudinal_fasciculus_.right..0.imaging	cog_latent_g	~	brain_bio.weighted.mean_isovf_in_tract_superior_longitudinal_fasciculus_.right..0.imaging	b	0.00300608	-0.0153161	0.0213282	0.74778	0.782965	FALSE
isovf	brain_bio.weighted.mean_isovf_in_tract_superior_longitudinal_fasciculus_.right..0.imaging	de	:=	c	de	-0.0369522	-0.0581317	-0.0157727	0.000627179	0.00166853	TRUE
isovf	brain_bio.weighted.mean_isovf_in_tract_superior_longitudinal_fasciculus_.right..0.imaging	ie	:=	a*b	ie	0.00031568	-0.0016094	0.00224076	0.747906	0.782965	FALSE
isovf	brain_bio.weighted.mean_isovf_in_tract_superior_longitudinal_fasciculus_.right..0.imaging	te	:=	c+a*b	te	-0.0366365	-0.0577287	-0.0155442	0.000663122	0.00166853	TRUE
isovf	brain_bio.weighted.mean_isovf_in_tract_superior_longitudinal_fasciculus_.right..0.imaging	pm	:=	(a*b)/(c+a*b)	pm	-0.00861655	-0.0613967	0.0441636	0.74899	0.783542	FALSE
isovf	brain_bio.weighted.mean_isovf_in_tract_superior_thalamic_radiation_.left..0.imaging	brain_bio.weighted.mean_isovf_in_tract_superior_thalamic_radiation_.left..0.imaging	~	cardio_latent_gvrf	a	0.0840742	0.0634444	0.104704	1.33227e-15	7.85505e-14	TRUE
isovf	brain_bio.weighted.mean_isovf_in_tract_superior_thalamic_radiation_.left..0.imaging	cog_latent_g	~	cardio_latent_gvrf	c	-0.0342841	-0.0554261	-0.0131422	0.00148134	0.00264346	TRUE
isovf	brain_bio.weighted.mean_isovf_in_tract_superior_thalamic_radiation_.left..0.imaging	cog_latent_g	~	brain_bio.weighted.mean_isovf_in_tract_superior_thalamic_radiation_.left..0.imaging	b	-0.0279794	-0.0462351	-0.00972373	0.00266524	0.00439928	TRUE
isovf	brain_bio.weighted.mean_isovf_in_tract_superior_thalamic_radiation_.left..0.imaging	de	:=	c	de	-0.0342841	-0.0554261	-0.0131422	0.00148134	0.00264346	TRUE
isovf	brain_bio.weighted.mean_isovf_in_tract_superior_thalamic_radiation_.left..0.imaging	ie	:=	a*b	ie	-0.00235235	-0.00399258	-0.000712114	0.00494046	0.00786419	TRUE
isovf	brain_bio.weighted.mean_isovf_in_tract_superior_thalamic_radiation_.left..0.imaging	te	:=	c+a*b	te	-0.0366365	-0.0577287	-0.0155442	0.000663122	0.00166853	TRUE
isovf	brain_bio.weighted.mean_isovf_in_tract_superior_thalamic_radiation_.left..0.imaging	pm	:=	(a*b)/(c+a*b)	pm	0.0642077	0.00639312	0.122022	0.0295033	0.041065	TRUE
isovf	brain_bio.weighted.mean_isovf_in_tract_superior_thalamic_radiation_.right..0.imaging	brain_bio.weighted.mean_isovf_in_tract_superior_thalamic_radiation_.right..0.imaging	~	cardio_latent_gvrf	a	0.0511365	0.0303883	0.0718847	1.36137e-06	1.5202e-05	TRUE
isovf	brain_bio.weighted.mean_isovf_in_tract_superior_thalamic_radiation_.right..0.imaging	cog_latent_g	~	cardio_latent_gvrf	c	-0.0352048	-0.0563107	-0.0140989	0.00107837	0.00211371	TRUE
isovf	brain_bio.weighted.mean_isovf_in_tract_superior_thalamic_radiation_.right..0.imaging	cog_latent_g	~	brain_bio.weighted.mean_isovf_in_tract_superior_thalamic_radiation_.right..0.imaging	b	-0.027997	-0.0461896	-0.00980452	0.00255922	0.00424058	TRUE
isovf	brain_bio.weighted.mean_isovf_in_tract_superior_thalamic_radiation_.right..0.imaging	de	:=	c	de	-0.0352048	-0.0563107	-0.0140989	0.00107837	0.00211371	TRUE
isovf	brain_bio.weighted.mean_isovf_in_tract_superior_thalamic_radiation_.right..0.imaging	ie	:=	a*b	ie	-0.00143167	-0.00252869	-0.000334657	0.0105315	0.0157758	TRUE
isovf	brain_bio.weighted.mean_isovf_in_tract_superior_thalamic_radiation_.right..0.imaging	te	:=	c+a*b	te	-0.0366365	-0.0577287	-0.0155442	0.000663123	0.00166853	TRUE
isovf	brain_bio.weighted.mean_isovf_in_tract_superior_thalamic_radiation_.right..0.imaging	pm	:=	(a*b)/(c+a*b)	pm	0.0390777	0.00186945	0.076286	0.0395481	0.0537271	FALSE
isovf	brain_bio.weighted.mean_isovf_in_tract_uncinate_fasciculus_.left..0.imaging	brain_bio.weighted.mean_isovf_in_tract_uncinate_fasciculus_.left..0.imaging	~	cardio_latent_gvrf	a	0.0538523	0.0328747	0.0748298	4.86673e-07	5.97797e-06	TRUE
isovf	brain_bio.weighted.mean_isovf_in_tract_uncinate_fasciculus_.left..0.imaging	cog_latent_g	~	cardio_latent_gvrf	c	-0.0356893	-0.0568013	-0.0145773	0.000922141	0.00190648	TRUE
isovf	brain_bio.weighted.mean_isovf_in_tract_uncinate_fasciculus_.left..0.imaging	cog_latent_g	~	brain_bio.weighted.mean_isovf_in_tract_uncinate_fasciculus_.left..0.imaging	b	-0.017589	-0.0355876	0.000409674	0.0554476	0.0734234	FALSE
isovf	brain_bio.weighted.mean_isovf_in_tract_uncinate_fasciculus_.left..0.imaging	de	:=	c	de	-0.0356893	-0.0568013	-0.0145773	0.000922141	0.00190648	TRUE
isovf	brain_bio.weighted.mean_isovf_in_tract_uncinate_fasciculus_.left..0.imaging	ie	:=	a*b	ie	-0.000947206	-0.00198445	9.00388e-05	0.0734816	0.0952611	FALSE
isovf	brain_bio.weighted.mean_isovf_in_tract_uncinate_fasciculus_.left..0.imaging	te	:=	c+a*b	te	-0.0366365	-0.0577287	-0.0155442	0.000663125	0.00166853	TRUE
isovf	brain_bio.weighted.mean_isovf_in_tract_uncinate_fasciculus_.left..0.imaging	pm	:=	(a*b)/(c+a*b)	pm	0.0258542	-0.00605926	0.0577676	0.112324	0.140907	FALSE
isovf	brain_bio.weighted.mean_isovf_in_tract_uncinate_fasciculus_.right..0.imaging	brain_bio.weighted.mean_isovf_in_tract_uncinate_fasciculus_.right..0.imaging	~	cardio_latent_gvrf	a	0.0433552	0.0222546	0.0644558	5.64666e-05	0.000429029	TRUE
isovf	brain_bio.weighted.mean_isovf_in_tract_uncinate_fasciculus_.right..0.imaging	cog_latent_g	~	cardio_latent_gvrf	c	-0.0353413	-0.0564394	-0.0142432	0.00102663	0.00203635	TRUE
isovf	brain_bio.weighted.mean_isovf_in_tract_uncinate_fasciculus_.right..0.imaging	cog_latent_g	~	brain_bio.weighted.mean_isovf_in_tract_uncinate_fasciculus_.right..0.imaging	b	-0.0298732	-0.047766	-0.0119803	0.00106685	0.0021077	TRUE
isovf	brain_bio.weighted.mean_isovf_in_tract_uncinate_fasciculus_.right..0.imaging	de	:=	c	de	-0.0353413	-0.0564394	-0.0142432	0.00102663	0.00203635	TRUE
isovf	brain_bio.weighted.mean_isovf_in_tract_uncinate_fasciculus_.right..0.imaging	ie	:=	a*b	ie	-0.00129516	-0.00229495	-0.000295362	0.0111176	0.0165864	TRUE
isovf	brain_bio.weighted.mean_isovf_in_tract_uncinate_fasciculus_.right..0.imaging	te	:=	c+a*b	te	-0.0366365	-0.0577287	-0.0155442	0.000663125	0.00166853	TRUE
isovf	brain_bio.weighted.mean_isovf_in_tract_uncinate_fasciculus_.right..0.imaging	pm	:=	(a*b)/(c+a*b)	pm	0.0353516	0.00160046	0.0691027	0.0400819	0.0544021	FALSE
md	brain_bio.weighted.mean_md_in_tract_cingulate_gyrus_part_of_cingulum_.right..0.imaging	brain_bio.weighted.mean_md_in_tract_cingulate_gyrus_part_of_cingulum_.right..0.imaging	~	cardio_latent_gvrf	a	0.054144	0.0329226	0.0753654	5.71476e-07	6.96161e-06	TRUE
md	brain_bio.weighted.mean_md_in_tract_cingulate_gyrus_part_of_cingulum_.right..0.imaging	cog_latent_g	~	cardio_latent_gvrf	c	-0.0345541	-0.0556541	-0.0134541	0.00132872	0.00245123	TRUE
md	brain_bio.weighted.mean_md_in_tract_cingulate_gyrus_part_of_cingulum_.right..0.imaging	cog_latent_g	~	brain_bio.weighted.mean_md_in_tract_cingulate_gyrus_part_of_cingulum_.right..0.imaging	b	-0.03846	-0.0562309	-0.0206892	2.21747e-05	0.0001826	TRUE
md	brain_bio.weighted.mean_md_in_tract_cingulate_gyrus_part_of_cingulum_.right..0.imaging	de	:=	c	de	-0.0345541	-0.0556541	-0.0134541	0.00132872	0.00245123	TRUE
md	brain_bio.weighted.mean_md_in_tract_cingulate_gyrus_part_of_cingulum_.right..0.imaging	ie	:=	a*b	ie	-0.00208238	-0.0033446	-0.000820158	0.00122285	0.00229615	TRUE
md	brain_bio.weighted.mean_md_in_tract_cingulate_gyrus_part_of_cingulum_.right..0.imaging	te	:=	c+a*b	te	-0.0366365	-0.0577287	-0.0155442	0.000663127	0.00166853	TRUE
md	brain_bio.weighted.mean_md_in_tract_cingulate_gyrus_part_of_cingulum_.right..0.imaging	pm	:=	(a*b)/(c+a*b)	pm	0.056839	0.00989007	0.103788	0.0176518	0.0255336	TRUE
md	brain_bio.weighted.mean_md_in_tract_uncinate_fasciculus_.left..0.imaging	brain_bio.weighted.mean_md_in_tract_uncinate_fasciculus_.left..0.imaging	~	cardio_latent_gvrf	a	-0.000334125	-0.0210023	0.0203341	0.974723	0.98072	FALSE
md	brain_bio.weighted.mean_md_in_tract_uncinate_fasciculus_.left..0.imaging	cog_latent_g	~	cardio_latent_gvrf	c	-0.0366452	-0.0577306	-0.0155599	0.000658465	0.00166853	TRUE
md	brain_bio.weighted.mean_md_in_tract_uncinate_fasciculus_.left..0.imaging	cog_latent_g	~	brain_bio.weighted.mean_md_in_tract_uncinate_fasciculus_.left..0.imaging	b	-0.0261111	-0.0444002	-0.00782206	0.00513847	0.00812673	TRUE
md	brain_bio.weighted.mean_md_in_tract_uncinate_fasciculus_.left..0.imaging	de	:=	c	de	-0.0366452	-0.0577306	-0.0155599	0.000658465	0.00166853	TRUE
md	brain_bio.weighted.mean_md_in_tract_uncinate_fasciculus_.left..0.imaging	ie	:=	a*b	ie	8.72439e-06	-0.00053098	0.000548429	0.974725	0.98072	FALSE
md	brain_bio.weighted.mean_md_in_tract_uncinate_fasciculus_.left..0.imaging	te	:=	c+a*b	te	-0.0366365	-0.0577287	-0.0155442	0.000663123	0.00166853	TRUE
md	brain_bio.weighted.mean_md_in_tract_uncinate_fasciculus_.left..0.imaging	pm	:=	(a*b)/(c+a*b)	pm	-0.000238134	-0.0149736	0.0144974	0.974732	0.98072	FALSE
fa	brain_bio.weighted.mean_fa_in_tract_inferior_fronto.occipital_fasciculus_.left..0.imaging	brain_bio.weighted.mean_fa_in_tract_inferior_fronto.occipital_fasciculus_.left..0.imaging	~	cardio_latent_gvrf	a	-0.0576993	-0.0785678	-0.0368308	5.98964e-08	8.48917e-07	TRUE
fa	brain_bio.weighted.mean_fa_in_tract_inferior_fronto.occipital_fasciculus_.left..0.imaging	cog_latent_g	~	cardio_latent_gvrf	c	-0.034423	-0.0555275	-0.0133185	0.0013894	0.00252214	TRUE
fa	brain_bio.weighted.mean_fa_in_tract_inferior_fronto.occipital_fasciculus_.left..0.imaging	cog_latent_g	~	brain_bio.weighted.mean_fa_in_tract_inferior_fronto.occipital_fasciculus_.left..0.imaging	b	0.0383623	0.0202932	0.0564313	3.16597e-05	0.000253622	TRUE
fa	brain_bio.weighted.mean_fa_in_tract_inferior_fronto.occipital_fasciculus_.left..0.imaging	de	:=	c	de	-0.034423	-0.0555275	-0.0133185	0.0013894	0.00252214	TRUE
fa	brain_bio.weighted.mean_fa_in_tract_inferior_fronto.occipital_fasciculus_.left..0.imaging	ie	:=	a*b	ie	-0.00221348	-0.00352846	-0.000898491	0.000969779	0.00196752	TRUE
fa	brain_bio.weighted.mean_fa_in_tract_inferior_fronto.occipital_fasciculus_.left..0.imaging	te	:=	c+a*b	te	-0.0366365	-0.0577287	-0.0155442	0.000663122	0.00166853	TRUE
fa	brain_bio.weighted.mean_fa_in_tract_inferior_fronto.occipital_fasciculus_.left..0.imaging	pm	:=	(a*b)/(c+a*b)	pm	0.0604172	0.0109839	0.109851	0.0165995	0.0241061	TRUE

### Sheet: supplementary_table25
type	mediator	lhs	op	rhs	label	est.std	ci.lower	ci.upper	pvalue	pvalue_adj	significant
volume	brain_bio.volume_of_accumbens_.left..0.imaging	brain_bio.volume_of_accumbens_.left..0.imaging	~	cardio_latent_gvrf	a	-0.0620168	-0.0819491	-0.0420845	1.07282e-09	2.37477e-08	TRUE
volume	brain_bio.volume_of_accumbens_.left..0.imaging	cog_latent_g	~	brain_bio.volume_of_accumbens_.left..0.imaging	b	0.0889101	0.0701002	0.10772	0	0	TRUE
volume	brain_bio.volume_of_accumbens_.left..0.imaging	cog_latent_g	~	cardio_latent_gvrf	c	-0.0311226	-0.0521767	-0.0100685	0.00376443	0.00596641	TRUE
volume	brain_bio.volume_of_accumbens_.left..0.imaging	de	:=	c	de	-0.0311226	-0.0521767	-0.0100685	0.00376443	0.00596641	TRUE
volume	brain_bio.volume_of_accumbens_.left..0.imaging	ie	:=	a*b	ie	-0.00551392	-0.00763711	-0.00339073	3.58016e-07	4.84143e-06	TRUE
volume	brain_bio.volume_of_accumbens_.left..0.imaging	pm	:=	(a*b)/(c+a*b)	pm	0.150504	0.0496048	0.251402	0.00346077	0.00555079	TRUE
volume	brain_bio.volume_of_accumbens_.left..0.imaging	te	:=	c+a*b	te	-0.0366365	-0.0577287	-0.0155442	0.000663125	0.0016737	TRUE
volume	brain_bio.volume_of_accumbens_.right..0.imaging	brain_bio.volume_of_accumbens_.right..0.imaging	~	cardio_latent_gvrf	a	-0.0580269	-0.0777802	-0.0382737	8.53343e-09	1.49741e-07	TRUE
volume	brain_bio.volume_of_accumbens_.right..0.imaging	cog_latent_g	~	brain_bio.volume_of_accumbens_.right..0.imaging	b	0.0932894	0.0743151	0.112264	0	0	TRUE
volume	brain_bio.volume_of_accumbens_.right..0.imaging	cog_latent_g	~	cardio_latent_gvrf	c	-0.0312232	-0.0522676	-0.0101787	0.00363801	0.00580978	TRUE
volume	brain_bio.volume_of_accumbens_.right..0.imaging	de	:=	c	de	-0.0312232	-0.0522676	-0.0101787	0.00363801	0.00580978	TRUE
volume	brain_bio.volume_of_accumbens_.right..0.imaging	ie	:=	a*b	ie	-0.0054133	-0.00756131	-0.00326528	7.83742e-07	9.70786e-06	TRUE
volume	brain_bio.volume_of_accumbens_.right..0.imaging	pm	:=	(a*b)/(c+a*b)	pm	0.147757	0.0480363	0.247478	0.00368317	0.00586919	TRUE
volume	brain_bio.volume_of_accumbens_.right..0.imaging	te	:=	c+a*b	te	-0.0366365	-0.0577287	-0.0155442	0.000663124	0.0016737	TRUE
volume	brain_bio.volume_of_amygdala_.left..0.imaging	brain_bio.volume_of_amygdala_.left..0.imaging	~	cardio_latent_gvrf	a	-0.0062672	-0.0269234	0.014389	0.552069	0.587545	FALSE
volume	brain_bio.volume_of_amygdala_.left..0.imaging	cog_latent_g	~	brain_bio.volume_of_amygdala_.left..0.imaging	b	0.0662959	0.0480594	0.0845324	1.03983e-12	3.9804e-11	TRUE
volume	brain_bio.volume_of_amygdala_.left..0.imaging	cog_latent_g	~	cardio_latent_gvrf	c	-0.036221	-0.0572694	-0.0151725	0.000744133	0.00170373	TRUE
volume	brain_bio.volume_of_amygdala_.left..0.imaging	de	:=	c	de	-0.036221	-0.0572694	-0.0151725	0.000744133	0.00170373	TRUE
volume	brain_bio.volume_of_amygdala_.left..0.imaging	ie	:=	a*b	ie	-0.00041549	-0.00178968	0.000958699	0.553448	0.588588	FALSE
volume	brain_bio.volume_of_amygdala_.left..0.imaging	pm	:=	(a*b)/(c+a*b)	pm	0.0113409	-0.0263154	0.0489971	0.555003	0.589816	FALSE
volume	brain_bio.volume_of_amygdala_.left..0.imaging	te	:=	c+a*b	te	-0.0366365	-0.0577287	-0.0155442	0.000663125	0.0016737	TRUE
volume	brain_bio.volume_of_amygdala_.right..0.imaging	brain_bio.volume_of_amygdala_.right..0.imaging	~	cardio_latent_gvrf	a	-0.00213314	-0.022961	0.0186947	0.840906	0.863244	FALSE
volume	brain_bio.volume_of_amygdala_.right..0.imaging	cog_latent_g	~	brain_bio.volume_of_amygdala_.right..0.imaging	b	0.056858	0.0387528	0.0749632	7.50234e-10	1.75531e-08	TRUE
volume	brain_bio.volume_of_amygdala_.right..0.imaging	cog_latent_g	~	cardio_latent_gvrf	c	-0.0365152	-0.0575743	-0.015456	0.000677698	0.00168456	TRUE
volume	brain_bio.volume_of_amygdala_.right..0.imaging	de	:=	c	de	-0.0365152	-0.0575743	-0.015456	0.000677698	0.00168456	TRUE
volume	brain_bio.volume_of_amygdala_.right..0.imaging	ie	:=	a*b	ie	-0.000121286	-0.00130614	0.00106357	0.840989	0.863244	FALSE
volume	brain_bio.volume_of_amygdala_.right..0.imaging	pm	:=	(a*b)/(c+a*b)	pm	0.00331053	-0.0289798	0.0356009	0.840743	0.863244	FALSE
volume	brain_bio.volume_of_amygdala_.right..0.imaging	te	:=	c+a*b	te	-0.0366365	-0.0577287	-0.0155442	0.000663128	0.0016737	TRUE
volume	brain_bio.volume_of_brain_stem_._4th_ventricle.0.imaging	brain_bio.volume_of_brain_stem_._4th_ventricle.0.imaging	~	cardio_latent_gvrf	a	-0.0634737	-0.0824883	-0.0444591	6.04299e-11	1.71295e-09	TRUE
volume	brain_bio.volume_of_brain_stem_._4th_ventricle.0.imaging	cog_latent_g	~	brain_bio.volume_of_brain_stem_._4th_ventricle.0.imaging	b	0.130835	0.111252	0.150419	0	0	TRUE
volume	brain_bio.volume_of_brain_stem_._4th_ventricle.0.imaging	cog_latent_g	~	cardio_latent_gvrf	c	-0.0283319	-0.0493197	-0.00734407	0.00814991	0.0121466	TRUE
volume	brain_bio.volume_of_brain_stem_._4th_ventricle.0.imaging	de	:=	c	de	-0.0283319	-0.0493197	-0.00734407	0.00814991	0.0121466	TRUE
volume	brain_bio.volume_of_brain_stem_._4th_ventricle.0.imaging	ie	:=	a*b	ie	-0.00830459	-0.0110877	-0.00552151	4.96159e-09	9.14173e-08	TRUE
volume	brain_bio.volume_of_brain_stem_._4th_ventricle.0.imaging	pm	:=	(a*b)/(c+a*b)	pm	0.226675	0.0826233	0.370728	0.00204148	0.00340015	TRUE
volume	brain_bio.volume_of_brain_stem_._4th_ventricle.0.imaging	te	:=	c+a*b	te	-0.0366365	-0.0577287	-0.0155442	0.000663124	0.0016737	TRUE
volume	brain_bio.volume_of_brain._grey.white_matter.0.imaging	brain_bio.volume_of_brain._grey.white_matter.0.imaging	~	cardio_latent_gvrf	a	-0.0294251	-0.0465815	-0.0122686	0.000775093	0.00173104	TRUE
volume	brain_bio.volume_of_brain._grey.white_matter.0.imaging	cog_latent_g	~	brain_bio.volume_of_brain._grey.white_matter.0.imaging	b	0.203177	0.181741	0.224612	0	0	TRUE
volume	brain_bio.volume_of_brain._grey.white_matter.0.imaging	cog_latent_g	~	cardio_latent_gvrf	c	-0.030658	-0.0514746	-0.00984139	0.00389468	0.00615301	TRUE
volume	brain_bio.volume_of_brain._grey.white_matter.0.imaging	de	:=	c	de	-0.030658	-0.0514746	-0.00984139	0.00389468	0.00615301	TRUE
volume	brain_bio.volume_of_brain._grey.white_matter.0.imaging	ie	:=	a*b	ie	-0.00597849	-0.00952109	-0.0024359	0.000940854	0.00189198	TRUE
volume	brain_bio.volume_of_brain._grey.white_matter.0.imaging	pm	:=	(a*b)/(c+a*b)	pm	0.163184	0.0397091	0.286659	0.00958976	0.0141495	TRUE
volume	brain_bio.volume_of_brain._grey.white_matter.0.imaging	te	:=	c+a*b	te	-0.0366365	-0.0577287	-0.0155442	0.000663124	0.0016737	TRUE
volume	brain_bio.volume_of_caudate_.left..0.imaging	brain_bio.volume_of_caudate_.left..0.imaging	~	cardio_latent_gvrf	a	-0.0358652	-0.055958	-0.0157724	0.000467901	0.0016737	TRUE
volume	brain_bio.volume_of_caudate_.left..0.imaging	cog_latent_g	~	brain_bio.volume_of_caudate_.left..0.imaging	b	0.0857617	0.0670706	0.104453	0	0	TRUE
volume	brain_bio.volume_of_caudate_.left..0.imaging	cog_latent_g	~	cardio_latent_gvrf	c	-0.0335606	-0.0545955	-0.0125258	0.00176554	0.00300195	TRUE
volume	brain_bio.volume_of_caudate_.left..0.imaging	de	:=	c	de	-0.0335606	-0.0545955	-0.0125258	0.00176554	0.00300195	TRUE
volume	brain_bio.volume_of_caudate_.left..0.imaging	ie	:=	a*b	ie	-0.00307586	-0.00492536	-0.00122636	0.00111583	0.00210324	TRUE
volume	brain_bio.volume_of_caudate_.left..0.imaging	pm	:=	(a*b)/(c+a*b)	pm	0.0839561	0.0167284	0.151184	0.0143785	0.0207174	TRUE
volume	brain_bio.volume_of_caudate_.left..0.imaging	te	:=	c+a*b	te	-0.0366365	-0.0577287	-0.0155442	0.000663126	0.0016737	TRUE
volume	brain_bio.volume_of_caudate_.right..0.imaging	brain_bio.volume_of_caudate_.right..0.imaging	~	cardio_latent_gvrf	a	-0.0446883	-0.0648578	-0.0245188	1.40823e-05	0.000128547	TRUE
volume	brain_bio.volume_of_caudate_.right..0.imaging	cog_latent_g	~	brain_bio.volume_of_caudate_.right..0.imaging	b	0.0938138	0.0752254	0.112402	0	0	TRUE
volume	brain_bio.volume_of_caudate_.right..0.imaging	cog_latent_g	~	cardio_latent_gvrf	c	-0.0324441	-0.0534709	-0.0114173	0.00249296	0.00409657	TRUE
volume	brain_bio.volume_of_caudate_.right..0.imaging	de	:=	c	de	-0.0324441	-0.0534709	-0.0114173	0.00249296	0.00409657	TRUE
volume	brain_bio.volume_of_caudate_.right..0.imaging	ie	:=	a*b	ie	-0.00419238	-0.00625975	-0.002125	7.0509e-05	0.000532976	TRUE
volume	brain_bio.volume_of_caudate_.right..0.imaging	pm	:=	(a*b)/(c+a*b)	pm	0.114432	0.0312136	0.19765	0.00703654	0.0106269	TRUE
volume	brain_bio.volume_of_caudate_.right..0.imaging	te	:=	c+a*b	te	-0.0366365	-0.0577287	-0.0155442	0.000663126	0.0016737	TRUE
volume	brain_bio.volume_of_grey_matter.0.imaging	brain_bio.volume_of_grey_matter.0.imaging	~	cardio_latent_gvrf	a	-0.0690196	-0.0864538	-0.0515853	8.43769e-15	4.28868e-13	TRUE
volume	brain_bio.volume_of_grey_matter.0.imaging	cog_latent_g	~	brain_bio.volume_of_grey_matter.0.imaging	b	0.202366	0.181325	0.223406	0	0	TRUE
volume	brain_bio.volume_of_grey_matter.0.imaging	cog_latent_g	~	cardio_latent_gvrf	c	-0.0226693	-0.0435245	-0.00181415	0.0331339	0.0447657	TRUE
volume	brain_bio.volume_of_grey_matter.0.imaging	de	:=	c	de	-0.0226693	-0.0435245	-0.00181415	0.0331339	0.0447657	TRUE
volume	brain_bio.volume_of_grey_matter.0.imaging	ie	:=	a*b	ie	-0.0139672	-0.0177852	-0.0101492	7.50067e-13	2.9881e-11	TRUE
volume	brain_bio.volume_of_grey_matter.0.imaging	pm	:=	(a*b)/(c+a*b)	pm	0.381237	0.153051	0.609423	0.00105823	0.00202576	TRUE
volume	brain_bio.volume_of_grey_matter.0.imaging	te	:=	c+a*b	te	-0.0366365	-0.0577287	-0.0155442	0.000663122	0.0016737	TRUE
volume	brain_bio.volume_of_hippocampus_.left..0.imaging	brain_bio.volume_of_hippocampus_.left..0.imaging	~	cardio_latent_gvrf	a	-0.0391405	-0.0595274	-0.0187536	0.000167951	0.00118821	TRUE
volume	brain_bio.volume_of_hippocampus_.left..0.imaging	cog_latent_g	~	brain_bio.volume_of_hippocampus_.left..0.imaging	b	0.10225	0.0838865	0.120613	0	0	TRUE
volume	brain_bio.volume_of_hippocampus_.left..0.imaging	cog_latent_g	~	cardio_latent_gvrf	c	-0.0326344	-0.0536388	-0.01163	0.00232542	0.00383837	TRUE
volume	brain_bio.volume_of_hippocampus_.left..0.imaging	de	:=	c	de	-0.0326344	-0.0536388	-0.01163	0.00232542	0.00383837	TRUE
volume	brain_bio.volume_of_hippocampus_.left..0.imaging	ie	:=	a*b	ie	-0.00400211	-0.00620787	-0.00179636	0.000376327	0.0016737	TRUE
volume	brain_bio.volume_of_hippocampus_.left..0.imaging	pm	:=	(a*b)/(c+a*b)	pm	0.109239	0.0262739	0.192203	0.00986117	0.0145208	TRUE
volume	brain_bio.volume_of_hippocampus_.left..0.imaging	te	:=	c+a*b	te	-0.0366365	-0.0577287	-0.0155442	0.000663125	0.0016737	TRUE
volume	brain_bio.volume_of_hippocampus_.right..0.imaging	brain_bio.volume_of_hippocampus_.right..0.imaging	~	cardio_latent_gvrf	a	-0.024098	-0.0443952	-0.00380076	0.0199665	0.0282443	TRUE
volume	brain_bio.volume_of_hippocampus_.right..0.imaging	cog_latent_g	~	brain_bio.volume_of_hippocampus_.right..0.imaging	b	0.11282	0.0944032	0.131237	0	0	TRUE
volume	brain_bio.volume_of_hippocampus_.right..0.imaging	cog_latent_g	~	cardio_latent_gvrf	c	-0.0339177	-0.0548923	-0.0129432	0.00152733	0.00265169	TRUE
volume	brain_bio.volume_of_hippocampus_.right..0.imaging	de	:=	c	de	-0.0339177	-0.0548923	-0.0129432	0.00152733	0.00265169	TRUE
volume	brain_bio.volume_of_hippocampus_.right..0.imaging	ie	:=	a*b	ie	-0.00271874	-0.00505155	-0.000385934	0.0223589	0.0313577	TRUE
volume	brain_bio.volume_of_hippocampus_.right..0.imaging	pm	:=	(a*b)/(c+a*b)	pm	0.0742086	0.00137272	0.147044	0.0458357	0.0600016	FALSE
volume	brain_bio.volume_of_hippocampus_.right..0.imaging	te	:=	c+a*b	te	-0.0366365	-0.0577287	-0.0155442	0.000663127	0.0016737	TRUE
volume	brain_bio.volume_of_pallidum_.left..0.imaging	brain_bio.volume_of_pallidum_.left..0.imaging	~	cardio_latent_gvrf	a	-0.0516462	-0.0718657	-0.0314268	5.54867e-07	7.23782e-06	TRUE
volume	brain_bio.volume_of_pallidum_.left..0.imaging	cog_latent_g	~	brain_bio.volume_of_pallidum_.left..0.imaging	b	0.0984595	0.0799389	0.11698	0	0	TRUE
volume	brain_bio.volume_of_pallidum_.left..0.imaging	cog_latent_g	~	cardio_latent_gvrf	c	-0.0315514	-0.0525751	-0.0105277	0.00326704	0.00525722	TRUE
volume	brain_bio.volume_of_pallidum_.left..0.imaging	de	:=	c	de	-0.0315514	-0.0525751	-0.0105277	0.00326704	0.00525722	TRUE
volume	brain_bio.volume_of_pallidum_.left..0.imaging	ie	:=	a*b	ie	-0.00508506	-0.00729499	-0.00287513	6.48626e-06	6.41661e-05	TRUE
volume	brain_bio.volume_of_pallidum_.left..0.imaging	pm	:=	(a*b)/(c+a*b)	pm	0.138798	0.0427754	0.23482	0.00461024	0.00721825	TRUE
volume	brain_bio.volume_of_pallidum_.left..0.imaging	te	:=	c+a*b	te	-0.0366365	-0.0577287	-0.0155442	0.000663126	0.0016737	TRUE
volume	brain_bio.volume_of_pallidum_.right..0.imaging	brain_bio.volume_of_pallidum_.right..0.imaging	~	cardio_latent_gvrf	a	-0.0770648	-0.0970368	-0.0570928	3.95239e-14	1.7654e-12	TRUE
volume	brain_bio.volume_of_pallidum_.right..0.imaging	cog_latent_g	~	brain_bio.volume_of_pallidum_.right..0.imaging	b	0.0971011	0.0783739	0.115828	0	0	TRUE
volume	brain_bio.volume_of_pallidum_.right..0.imaging	cog_latent_g	~	cardio_latent_gvrf	c	-0.0291534	-0.0502111	-0.00809566	0.0066582	0.0100969	TRUE
volume	brain_bio.volume_of_pallidum_.right..0.imaging	de	:=	c	de	-0.0291534	-0.0502111	-0.00809566	0.0066582	0.0100969	TRUE
volume	brain_bio.volume_of_pallidum_.right..0.imaging	ie	:=	a*b	ie	-0.00748308	-0.00990301	-0.00506315	1.35494e-09	2.88644e-08	TRUE
volume	brain_bio.volume_of_pallidum_.right..0.imaging	pm	:=	(a*b)/(c+a*b)	pm	0.204252	0.0735684	0.334936	0.00218892	0.00364161	TRUE
volume	brain_bio.volume_of_pallidum_.right..0.imaging	te	:=	c+a*b	te	-0.0366365	-0.0577287	-0.0155442	0.000663125	0.0016737	TRUE
volume	brain_bio.volume_of_peripheral_cortical_grey_matter.0.imaging	brain_bio.volume_of_peripheral_cortical_grey_matter.0.imaging	~	cardio_latent_gvrf	a	-0.0404122	-0.0580495	-0.0227749	7.09385e-06	6.97089e-05	TRUE
volume	brain_bio.volume_of_peripheral_cortical_grey_matter.0.imaging	cog_latent_g	~	brain_bio.volume_of_peripheral_cortical_grey_matter.0.imaging	b	0.184506	0.163585	0.205426	0	0	TRUE
volume	brain_bio.volume_of_peripheral_cortical_grey_matter.0.imaging	cog_latent_g	~	cardio_latent_gvrf	c	-0.0291802	-0.0500428	-0.00831767	0.00611817	0.00934527	TRUE
volume	brain_bio.volume_of_peripheral_cortical_grey_matter.0.imaging	de	:=	c	de	-0.0291802	-0.0500428	-0.00831767	0.00611817	0.00934527	TRUE
volume	brain_bio.volume_of_peripheral_cortical_grey_matter.0.imaging	ie	:=	a*b	ie	-0.00745628	-0.0108192	-0.00409336	1.3887e-05	0.000127934	TRUE
volume	brain_bio.volume_of_peripheral_cortical_grey_matter.0.imaging	pm	:=	(a*b)/(c+a*b)	pm	0.20352	0.065758	0.341283	0.00378542	0.00599325	TRUE
volume	brain_bio.volume_of_peripheral_cortical_grey_matter.0.imaging	te	:=	c+a*b	te	-0.0366365	-0.0577287	-0.0155442	0.000663123	0.0016737	TRUE
volume	brain_bio.volume_of_putamen_.left..0.imaging	brain_bio.volume_of_putamen_.left..0.imaging	~	cardio_latent_gvrf	a	-0.0520087	-0.0705892	-0.0334282	4.10801e-08	6.44171e-07	TRUE
volume	brain_bio.volume_of_putamen_.left..0.imaging	cog_latent_g	~	brain_bio.volume_of_putamen_.left..0.imaging	b	0.123139	0.103044	0.143235	0	0	TRUE
volume	brain_bio.volume_of_putamen_.left..0.imaging	cog_latent_g	~	cardio_latent_gvrf	c	-0.0302322	-0.0512308	-0.00923354	0.00477545	0.00744869	TRUE
volume	brain_bio.volume_of_putamen_.left..0.imaging	de	:=	c	de	-0.0302322	-0.0512308	-0.00923354	0.00477545	0.00744869	TRUE
volume	brain_bio.volume_of_putamen_.left..0.imaging	ie	:=	a*b	ie	-0.00640432	-0.00892089	-0.00388775	6.10586e-07	7.82612e-06	TRUE
volume	brain_bio.volume_of_putamen_.left..0.imaging	pm	:=	(a*b)/(c+a*b)	pm	0.174807	0.0585808	0.291034	0.00320011	0.00516644	TRUE
volume	brain_bio.volume_of_putamen_.left..0.imaging	te	:=	c+a*b	te	-0.0366365	-0.0577287	-0.0155442	0.000663127	0.0016737	TRUE
volume	brain_bio.volume_of_thalamus_.left..0.imaging	brain_bio.volume_of_thalamus_.left..0.imaging	~	cardio_latent_gvrf	a	-0.0782674	-0.0965105	-0.0600243	0	0	TRUE
volume	brain_bio.volume_of_thalamus_.left..0.imaging	cog_latent_g	~	brain_bio.volume_of_thalamus_.left..0.imaging	b	0.1704	0.150173	0.190627	0	0	TRUE
volume	brain_bio.volume_of_thalamus_.left..0.imaging	cog_latent_g	~	cardio_latent_gvrf	c	-0.0232997	-0.0442305	-0.00236895	0.0291248	0.0397868	TRUE
volume	brain_bio.volume_of_thalamus_.left..0.imaging	de	:=	c	de	-0.0232997	-0.0442305	-0.00236895	0.0291248	0.0397868	TRUE
volume	brain_bio.volume_of_thalamus_.left..0.imaging	ie	:=	a*b	ie	-0.0133368	-0.0168289	-0.0098446	7.14984e-14	3.09966e-12	TRUE
volume	brain_bio.volume_of_thalamus_.left..0.imaging	pm	:=	(a*b)/(c+a*b)	pm	0.36403	0.145259	0.582801	0.00110891	0.00209286	TRUE
volume	brain_bio.volume_of_thalamus_.left..0.imaging	te	:=	c+a*b	te	-0.0366365	-0.0577287	-0.0155442	0.000663128	0.0016737	TRUE
volume	brain_bio.volume_of_thalamus_.right..0.imaging	brain_bio.volume_of_thalamus_.right..0.imaging	~	cardio_latent_gvrf	a	-0.0743261	-0.0923424	-0.0563098	6.66134e-16	3.77647e-14	TRUE
volume	brain_bio.volume_of_thalamus_.right..0.imaging	cog_latent_g	~	brain_bio.volume_of_thalamus_.right..0.imaging	b	0.177155	0.156692	0.197618	0	0	TRUE
volume	brain_bio.volume_of_thalamus_.right..0.imaging	cog_latent_g	~	cardio_latent_gvrf	c	-0.0234693	-0.0443829	-0.00255565	0.0278444	0.0384246	TRUE
volume	brain_bio.volume_of_thalamus_.right..0.imaging	de	:=	c	de	-0.0234693	-0.0443829	-0.00255565	0.0278444	0.0384246	TRUE
volume	brain_bio.volume_of_thalamus_.right..0.imaging	ie	:=	a*b	ie	-0.0131672	-0.016706	-0.00962847	3.03757e-13	1.24372e-11	TRUE
volume	brain_bio.volume_of_thalamus_.right..0.imaging	pm	:=	(a*b)/(c+a*b)	pm	0.359402	0.143113	0.575691	0.00112665	0.00210479	TRUE
volume	brain_bio.volume_of_thalamus_.right..0.imaging	te	:=	c+a*b	te	-0.0366365	-0.0577287	-0.0155442	0.000663123	0.0016737	TRUE
volume	brain_bio.volume_of_ventricular_cerebrospinal_fluid.0.imaging	brain_bio.volume_of_ventricular_cerebrospinal_fluid.0.imaging	~	cardio_latent_gvrf	a	0.0463824	0.0277517	0.065013	1.06364e-06	1.28508e-05	TRUE
volume	brain_bio.volume_of_ventricular_cerebrospinal_fluid.0.imaging	cog_latent_g	~	brain_bio.volume_of_ventricular_cerebrospinal_fluid.0.imaging	b	0.00818783	-0.0120924	0.0284681	0.428767	0.473055	FALSE
volume	brain_bio.volume_of_ventricular_cerebrospinal_fluid.0.imaging	cog_latent_g	~	cardio_latent_gvrf	c	-0.0370162	-0.0581286	-0.0159039	0.000589498	0.0016737	TRUE
volume	brain_bio.volume_of_ventricular_cerebrospinal_fluid.0.imaging	de	:=	c	de	-0.0370162	-0.0581286	-0.0159039	0.000589498	0.0016737	TRUE
volume	brain_bio.volume_of_ventricular_cerebrospinal_fluid.0.imaging	ie	:=	a*b	ie	0.000379771	-0.000573178	0.00133272	0.434751	0.477513	FALSE
volume	brain_bio.volume_of_ventricular_cerebrospinal_fluid.0.imaging	pm	:=	(a*b)/(c+a*b)	pm	-0.0103659	-0.0370613	0.0163294	0.44662	0.487395	FALSE
volume	brain_bio.volume_of_ventricular_cerebrospinal_fluid.0.imaging	te	:=	c+a*b	te	-0.0366365	-0.0577287	-0.0155442	0.000663125	0.0016737	TRUE
volume	brain_bio.volume_of_white_matter.0.imaging	brain_bio.volume_of_white_matter.0.imaging	~	cardio_latent_gvrf	a	0.00814714	-0.0091495	0.0254438	0.355908	0.400159	FALSE
volume	brain_bio.volume_of_white_matter.0.imaging	cog_latent_g	~	brain_bio.volume_of_white_matter.0.imaging	b	0.17675	0.15534	0.19816	0	0	TRUE
volume	brain_bio.volume_of_white_matter.0.imaging	cog_latent_g	~	cardio_latent_gvrf	c	-0.0380765	-0.058946	-0.017207	0.000348943	0.0016737	TRUE
volume	brain_bio.volume_of_white_matter.0.imaging	de	:=	c	de	-0.0380765	-0.058946	-0.017207	0.000348943	0.0016737	TRUE
volume	brain_bio.volume_of_white_matter.0.imaging	ie	:=	a*b	ie	0.00144001	-0.00162231	0.00450232	0.356714	0.400455	FALSE
volume	brain_bio.volume_of_white_matter.0.imaging	pm	:=	(a*b)/(c+a*b)	pm	-0.0393053	-0.129011	0.0504001	0.390464	0.435688	FALSE
volume	brain_bio.volume_of_white_matter.0.imaging	te	:=	c+a*b	te	-0.0366365	-0.0577287	-0.0155443	0.000663122	0.0016737	TRUE
fa	brain_bio.weighted.mean_fa_in_tract_acoustic_radiation_.left..0.imaging	brain_bio.weighted.mean_fa_in_tract_acoustic_radiation_.left..0.imaging	~	cardio_latent_gvrf	a	-0.0119697	-0.0334271	0.00948772	0.274246	0.315073	FALSE
fa	brain_bio.weighted.mean_fa_in_tract_acoustic_radiation_.left..0.imaging	cog_latent_g	~	brain_bio.weighted.mean_fa_in_tract_acoustic_radiation_.left..0.imaging	b	0.0288458	0.0112342	0.0464574	0.00132644	0.00237278	TRUE
fa	brain_bio.weighted.mean_fa_in_tract_acoustic_radiation_.left..0.imaging	cog_latent_g	~	cardio_latent_gvrf	c	-0.0362912	-0.0573757	-0.0152067	0.000742076	0.00170373	TRUE
fa	brain_bio.weighted.mean_fa_in_tract_acoustic_radiation_.left..0.imaging	de	:=	c	de	-0.0362912	-0.0573757	-0.0152067	0.000742076	0.00170373	TRUE
fa	brain_bio.weighted.mean_fa_in_tract_acoustic_radiation_.left..0.imaging	ie	:=	a*b	ie	-0.000345276	-0.00099917	0.000308618	0.300706	0.343598	FALSE
fa	brain_bio.weighted.mean_fa_in_tract_acoustic_radiation_.left..0.imaging	pm	:=	(a*b)/(c+a*b)	pm	0.00942437	-0.00908783	0.0279366	0.318378	0.362105	FALSE
fa	brain_bio.weighted.mean_fa_in_tract_acoustic_radiation_.left..0.imaging	te	:=	c+a*b	te	-0.0366365	-0.0577287	-0.0155442	0.000663123	0.0016737	TRUE
fa	brain_bio.weighted.mean_fa_in_tract_acoustic_radiation_.right..0.imaging	brain_bio.weighted.mean_fa_in_tract_acoustic_radiation_.right..0.imaging	~	cardio_latent_gvrf	a	0.063758	0.0428522	0.0846639	2.26688e-09	4.51537e-08	TRUE
fa	brain_bio.weighted.mean_fa_in_tract_acoustic_radiation_.right..0.imaging	cog_latent_g	~	brain_bio.weighted.mean_fa_in_tract_acoustic_radiation_.right..0.imaging	b	0.0302771	0.0122378	0.0483163	0.00100331	0.00197712	TRUE
fa	brain_bio.weighted.mean_fa_in_tract_acoustic_radiation_.right..0.imaging	cog_latent_g	~	cardio_latent_gvrf	c	-0.0385669	-0.0596794	-0.0174544	0.000343168	0.0016737	TRUE
fa	brain_bio.weighted.mean_fa_in_tract_acoustic_radiation_.right..0.imaging	de	:=	c	de	-0.0385669	-0.0596794	-0.0174544	0.000343168	0.0016737	TRUE
fa	brain_bio.weighted.mean_fa_in_tract_acoustic_radiation_.right..0.imaging	ie	:=	a*b	ie	0.00193041	0.000617163	0.00324365	0.00396345	0.00624826	TRUE
fa	brain_bio.weighted.mean_fa_in_tract_acoustic_radiation_.right..0.imaging	pm	:=	(a*b)/(c+a*b)	pm	-0.0526908	-0.100011	-0.00537079	0.0290787	0.0397868	TRUE
fa	brain_bio.weighted.mean_fa_in_tract_acoustic_radiation_.right..0.imaging	te	:=	c+a*b	te	-0.0366365	-0.0577287	-0.0155442	0.000663125	0.0016737	TRUE
fa	brain_bio.weighted.mean_fa_in_tract_anterior_thalamic_radiation_.left..0.imaging	brain_bio.weighted.mean_fa_in_tract_anterior_thalamic_radiation_.left..0.imaging	~	cardio_latent_gvrf	a	-0.0534473	-0.0740864	-0.0328082	3.86372e-07	5.13075e-06	TRUE
fa	brain_bio.weighted.mean_fa_in_tract_anterior_thalamic_radiation_.left..0.imaging	cog_latent_g	~	brain_bio.weighted.mean_fa_in_tract_anterior_thalamic_radiation_.left..0.imaging	b	0.0442597	0.025993	0.0625265	2.04494e-06	2.26635e-05	TRUE
fa	brain_bio.weighted.mean_fa_in_tract_anterior_thalamic_radiation_.left..0.imaging	cog_latent_g	~	cardio_latent_gvrf	c	-0.0342709	-0.0553678	-0.013174	0.0014532	0.00254927	TRUE
fa	brain_bio.weighted.mean_fa_in_tract_anterior_thalamic_radiation_.left..0.imaging	de	:=	c	de	-0.0342709	-0.0553678	-0.013174	0.0014532	0.00254927	TRUE
fa	brain_bio.weighted.mean_fa_in_tract_anterior_thalamic_radiation_.left..0.imaging	ie	:=	a*b	ie	-0.00236556	-0.00370312	-0.00102801	0.00052761	0.0016737	TRUE
fa	brain_bio.weighted.mean_fa_in_tract_anterior_thalamic_radiation_.left..0.imaging	pm	:=	(a*b)/(c+a*b)	pm	0.0645685	0.013206	0.115931	0.0137436	0.0198414	TRUE
fa	brain_bio.weighted.mean_fa_in_tract_anterior_thalamic_radiation_.left..0.imaging	te	:=	c+a*b	te	-0.0366365	-0.0577287	-0.0155442	0.000663124	0.0016737	TRUE
fa	brain_bio.weighted.mean_fa_in_tract_anterior_thalamic_radiation_.right..0.imaging	brain_bio.weighted.mean_fa_in_tract_anterior_thalamic_radiation_.right..0.imaging	~	cardio_latent_gvrf	a	-0.0298587	-0.0506998	-0.00901774	0.00498463	0.0077422	TRUE
fa	brain_bio.weighted.mean_fa_in_tract_anterior_thalamic_radiation_.right..0.imaging	cog_latent_g	~	brain_bio.weighted.mean_fa_in_tract_anterior_thalamic_radiation_.right..0.imaging	b	0.0440191	0.0259116	0.0621267	1.89195e-06	2.14518e-05	TRUE
fa	brain_bio.weighted.mean_fa_in_tract_anterior_thalamic_radiation_.right..0.imaging	cog_latent_g	~	cardio_latent_gvrf	c	-0.0353221	-0.0564024	-0.0142419	0.00102302	0.00198636	TRUE
fa	brain_bio.weighted.mean_fa_in_tract_anterior_thalamic_radiation_.right..0.imaging	de	:=	c	de	-0.0353221	-0.0564024	-0.0142419	0.00102302	0.00198636	TRUE
fa	brain_bio.weighted.mean_fa_in_tract_anterior_thalamic_radiation_.right..0.imaging	ie	:=	a*b	ie	-0.00131436	-0.00237943	-0.000249281	0.0155764	0.0223342	TRUE
fa	brain_bio.weighted.mean_fa_in_tract_anterior_thalamic_radiation_.right..0.imaging	pm	:=	(a*b)/(c+a*b)	pm	0.0358756	0.000833782	0.0709175	0.0447924	0.0587402	FALSE
fa	brain_bio.weighted.mean_fa_in_tract_anterior_thalamic_radiation_.right..0.imaging	te	:=	c+a*b	te	-0.0366365	-0.0577287	-0.0155442	0.000663124	0.0016737	TRUE
fa	brain_bio.weighted.mean_fa_in_tract_cingulate_gyrus_part_of_cingulum_.left..0.imaging	brain_bio.weighted.mean_fa_in_tract_cingulate_gyrus_part_of_cingulum_.left..0.imaging	~	cardio_latent_gvrf	a	-0.0243157	-0.0452614	-0.00337002	0.0228874	0.032038	TRUE
fa	brain_bio.weighted.mean_fa_in_tract_cingulate_gyrus_part_of_cingulum_.left..0.imaging	cog_latent_g	~	brain_bio.weighted.mean_fa_in_tract_cingulate_gyrus_part_of_cingulum_.left..0.imaging	b	0.0392837	0.0212574	0.0573099	1.94383e-05	0.000168541	TRUE
fa	brain_bio.weighted.mean_fa_in_tract_cingulate_gyrus_part_of_cingulum_.left..0.imaging	cog_latent_g	~	cardio_latent_gvrf	c	-0.0356813	-0.0567628	-0.0145998	0.000908876	0.00186067	TRUE
fa	brain_bio.weighted.mean_fa_in_tract_cingulate_gyrus_part_of_cingulum_.left..0.imaging	de	:=	c	de	-0.0356813	-0.0567628	-0.0145998	0.000908876	0.00186067	TRUE
fa	brain_bio.weighted.mean_fa_in_tract_cingulate_gyrus_part_of_cingulum_.left..0.imaging	ie	:=	a*b	ie	-0.000955211	-0.00188762	-2.27968e-05	0.0446557	0.058613	FALSE
fa	brain_bio.weighted.mean_fa_in_tract_cingulate_gyrus_part_of_cingulum_.left..0.imaging	pm	:=	(a*b)/(c+a*b)	pm	0.0260727	-0.00303686	0.0551822	0.0791756	0.099833	FALSE
fa	brain_bio.weighted.mean_fa_in_tract_cingulate_gyrus_part_of_cingulum_.left..0.imaging	te	:=	c+a*b	te	-0.0366365	-0.0577287	-0.0155442	0.000663124	0.0016737	TRUE
fa	brain_bio.weighted.mean_fa_in_tract_cingulate_gyrus_part_of_cingulum_.right..0.imaging	brain_bio.weighted.mean_fa_in_tract_cingulate_gyrus_part_of_cingulum_.right..0.imaging	~	cardio_latent_gvrf	a	-0.0357428	-0.0568284	-0.0146573	0.00089247	0.00185656	TRUE
fa	brain_bio.weighted.mean_fa_in_tract_cingulate_gyrus_part_of_cingulum_.right..0.imaging	cog_latent_g	~	brain_bio.weighted.mean_fa_in_tract_cingulate_gyrus_part_of_cingulum_.right..0.imaging	b	0.0264985	0.00858396	0.044413	0.00374229	0.00595053	TRUE
fa	brain_bio.weighted.mean_fa_in_tract_cingulate_gyrus_part_of_cingulum_.right..0.imaging	cog_latent_g	~	cardio_latent_gvrf	c	-0.0356893	-0.0567847	-0.014594	0.000913504	0.00186497	TRUE
fa	brain_bio.weighted.mean_fa_in_tract_cingulate_gyrus_part_of_cingulum_.right..0.imaging	de	:=	c	de	-0.0356893	-0.0567847	-0.014594	0.000913504	0.00186497	TRUE
fa	brain_bio.weighted.mean_fa_in_tract_cingulate_gyrus_part_of_cingulum_.right..0.imaging	ie	:=	a*b	ie	-0.00094713	-0.00179709	-9.71656e-05	0.0289607	0.0396729	TRUE
fa	brain_bio.weighted.mean_fa_in_tract_cingulate_gyrus_part_of_cingulum_.right..0.imaging	pm	:=	(a*b)/(c+a*b)	pm	0.0258521	-0.00150363	0.0532078	0.0639924	0.0822361	FALSE
fa	brain_bio.weighted.mean_fa_in_tract_cingulate_gyrus_part_of_cingulum_.right..0.imaging	te	:=	c+a*b	te	-0.0366365	-0.0577287	-0.0155442	0.000663127	0.0016737	TRUE
fa	brain_bio.weighted.mean_fa_in_tract_corticospinal_tract_.left..0.imaging	brain_bio.weighted.mean_fa_in_tract_corticospinal_tract_.left..0.imaging	~	cardio_latent_gvrf	a	0.0488116	0.0276854	0.0699378	5.94185e-06	5.95802e-05	TRUE
fa	brain_bio.weighted.mean_fa_in_tract_corticospinal_tract_.left..0.imaging	cog_latent_g	~	brain_bio.weighted.mean_fa_in_tract_corticospinal_tract_.left..0.imaging	b	0.0180016	0.000125211	0.0358779	0.0484168	0.0630444	FALSE
fa	brain_bio.weighted.mean_fa_in_tract_corticospinal_tract_.left..0.imaging	cog_latent_g	~	cardio_latent_gvrf	c	-0.0375152	-0.0586213	-0.016409	0.000494457	0.0016737	TRUE
fa	brain_bio.weighted.mean_fa_in_tract_corticospinal_tract_.left..0.imaging	de	:=	c	de	-0.0375152	-0.0586213	-0.016409	0.000494457	0.0016737	TRUE
fa	brain_bio.weighted.mean_fa_in_tract_corticospinal_tract_.left..0.imaging	ie	:=	a*b	ie	0.000878684	-7.32884e-05	0.00183066	0.0704394	0.0897387	FALSE
fa	brain_bio.weighted.mean_fa_in_tract_corticospinal_tract_.left..0.imaging	pm	:=	(a*b)/(c+a*b)	pm	-0.0239839	-0.0535058	0.00553805	0.111319	0.13617	FALSE
fa	brain_bio.weighted.mean_fa_in_tract_corticospinal_tract_.left..0.imaging	te	:=	c+a*b	te	-0.0366365	-0.0577287	-0.0155442	0.000663122	0.0016737	TRUE
fa	brain_bio.weighted.mean_fa_in_tract_corticospinal_tract_.right..0.imaging	brain_bio.weighted.mean_fa_in_tract_corticospinal_tract_.right..0.imaging	~	cardio_latent_gvrf	a	0.0916415	0.070883	0.1124	0	0	TRUE
fa	brain_bio.weighted.mean_fa_in_tract_corticospinal_tract_.right..0.imaging	cog_latent_g	~	brain_bio.weighted.mean_fa_in_tract_corticospinal_tract_.right..0.imaging	b	0.0299279	0.0118001	0.0480556	0.00121307	0.00219772	TRUE
fa	brain_bio.weighted.mean_fa_in_tract_corticospinal_tract_.right..0.imaging	cog_latent_g	~	cardio_latent_gvrf	c	-0.0393791	-0.0605253	-0.0182329	0.000262333	0.0016737	TRUE
fa	brain_bio.weighted.mean_fa_in_tract_corticospinal_tract_.right..0.imaging	de	:=	c	de	-0.0393791	-0.0605253	-0.0182329	0.000262333	0.0016737	TRUE
fa	brain_bio.weighted.mean_fa_in_tract_corticospinal_tract_.right..0.imaging	ie	:=	a*b	ie	0.00274263	0.0009684	0.00451687	0.00244766	0.00403111	TRUE
fa	brain_bio.weighted.mean_fa_in_tract_corticospinal_tract_.right..0.imaging	pm	:=	(a*b)/(c+a*b)	pm	-0.0748607	-0.140062	-0.00965899	0.0244291	0.0340344	TRUE
fa	brain_bio.weighted.mean_fa_in_tract_corticospinal_tract_.right..0.imaging	te	:=	c+a*b	te	-0.0366365	-0.0577287	-0.0155442	0.000663125	0.0016737	TRUE
fa	brain_bio.weighted.mean_fa_in_tract_forceps_major.0.imaging	brain_bio.weighted.mean_fa_in_tract_forceps_major.0.imaging	~	cardio_latent_gvrf	a	-0.0186441	-0.0401142	0.00282587	0.0887564	0.110776	FALSE
fa	brain_bio.weighted.mean_fa_in_tract_forceps_major.0.imaging	cog_latent_g	~	brain_bio.weighted.mean_fa_in_tract_forceps_major.0.imaging	b	0.0303334	0.0127356	0.0479313	0.000729105	0.00170373	TRUE
fa	brain_bio.weighted.mean_fa_in_tract_forceps_major.0.imaging	cog_latent_g	~	cardio_latent_gvrf	c	-0.0360709	-0.0571562	-0.0149857	0.000799533	0.00175113	TRUE
fa	brain_bio.weighted.mean_fa_in_tract_forceps_major.0.imaging	de	:=	c	de	-0.0360709	-0.0571562	-0.0149857	0.000799533	0.00175113	TRUE
fa	brain_bio.weighted.mean_fa_in_tract_forceps_major.0.imaging	ie	:=	a*b	ie	-0.000565541	-0.00129484	0.000163757	0.128543	0.155945	FALSE
fa	brain_bio.weighted.mean_fa_in_tract_forceps_major.0.imaging	pm	:=	(a*b)/(c+a*b)	pm	0.0154365	-0.00614376	0.0370169	0.160922	0.19129	FALSE
fa	brain_bio.weighted.mean_fa_in_tract_forceps_major.0.imaging	te	:=	c+a*b	te	-0.0366365	-0.0577287	-0.0155442	0.000663122	0.0016737	TRUE
fa	brain_bio.weighted.mean_fa_in_tract_forceps_minor.0.imaging	brain_bio.weighted.mean_fa_in_tract_forceps_minor.0.imaging	~	cardio_latent_gvrf	a	-0.0629397	-0.0835891	-0.0422902	2.3152e-09	4.55014e-08	TRUE
fa	brain_bio.weighted.mean_fa_in_tract_forceps_minor.0.imaging	cog_latent_g	~	brain_bio.weighted.mean_fa_in_tract_forceps_minor.0.imaging	b	0.0305336	0.0122689	0.0487983	0.00105092	0.00202576	TRUE
fa	brain_bio.weighted.mean_fa_in_tract_forceps_minor.0.imaging	cog_latent_g	~	cardio_latent_gvrf	c	-0.0347147	-0.0558303	-0.0135991	0.00127193	0.00227804	TRUE
fa	brain_bio.weighted.mean_fa_in_tract_forceps_minor.0.imaging	de	:=	c	de	-0.0347147	-0.0558303	-0.0135991	0.00127193	0.00227804	TRUE
fa	brain_bio.weighted.mean_fa_in_tract_forceps_minor.0.imaging	ie	:=	a*b	ie	-0.00192177	-0.00323327	-0.000610276	0.00407896	0.00642349	TRUE
fa	brain_bio.weighted.mean_fa_in_tract_forceps_minor.0.imaging	pm	:=	(a*b)/(c+a*b)	pm	0.0524552	0.00592765	0.0989828	0.0271284	0.0375467	TRUE
fa	brain_bio.weighted.mean_fa_in_tract_forceps_minor.0.imaging	te	:=	c+a*b	te	-0.0366365	-0.0577287	-0.0155442	0.000663124	0.0016737	TRUE
fa	brain_bio.weighted.mean_fa_in_tract_inferior_fronto.occipital_fasciculus_.left..0.imaging	brain_bio.weighted.mean_fa_in_tract_inferior_fronto.occipital_fasciculus_.left..0.imaging	~	cardio_latent_gvrf	a	-0.0586276	-0.079496	-0.0377592	3.66426e-08	5.80765e-07	TRUE
fa	brain_bio.weighted.mean_fa_in_tract_inferior_fronto.occipital_fasciculus_.left..0.imaging	cog_latent_g	~	brain_bio.weighted.mean_fa_in_tract_inferior_fronto.occipital_fasciculus_.left..0.imaging	b	0.0395687	0.0215022	0.0576352	1.76549e-05	0.000155828	TRUE
fa	brain_bio.weighted.mean_fa_in_tract_inferior_fronto.occipital_fasciculus_.left..0.imaging	cog_latent_g	~	cardio_latent_gvrf	c	-0.0343167	-0.0554211	-0.0132122	0.00143768	0.00253183	TRUE
fa	brain_bio.weighted.mean_fa_in_tract_inferior_fronto.occipital_fasciculus_.left..0.imaging	de	:=	c	de	-0.0343167	-0.0554211	-0.0132122	0.00143768	0.00253183	TRUE
fa	brain_bio.weighted.mean_fa_in_tract_inferior_fronto.occipital_fasciculus_.left..0.imaging	ie	:=	a*b	ie	-0.00231982	-0.00366339	-0.000976242	0.000714189	0.00170373	TRUE
fa	brain_bio.weighted.mean_fa_in_tract_inferior_fronto.occipital_fasciculus_.left..0.imaging	pm	:=	(a*b)/(c+a*b)	pm	0.0633199	0.0122024	0.114437	0.0151894	0.0218431	TRUE
fa	brain_bio.weighted.mean_fa_in_tract_inferior_fronto.occipital_fasciculus_.left..0.imaging	te	:=	c+a*b	te	-0.0366365	-0.0577287	-0.0155442	0.000663123	0.0016737	TRUE
fa	brain_bio.weighted.mean_fa_in_tract_inferior_fronto.occipital_fasciculus_.right..0.imaging	brain_bio.weighted.mean_fa_in_tract_inferior_fronto.occipital_fasciculus_.right..0.imaging	~	cardio_latent_gvrf	a	-0.0189865	-0.040029	0.002056	0.0769837	0.0974026	FALSE
fa	brain_bio.weighted.mean_fa_in_tract_inferior_fronto.occipital_fasciculus_.right..0.imaging	cog_latent_g	~	brain_bio.weighted.mean_fa_in_tract_inferior_fronto.occipital_fasciculus_.right..0.imaging	b	0.0352612	0.0173109	0.0532116	0.000118066	0.000870146	TRUE
fa	brain_bio.weighted.mean_fa_in_tract_inferior_fronto.occipital_fasciculus_.right..0.imaging	cog_latent_g	~	cardio_latent_gvrf	c	-0.035967	-0.0570495	-0.0148845	0.000826621	0.00178395	TRUE
fa	brain_bio.weighted.mean_fa_in_tract_inferior_fronto.occipital_fasciculus_.right..0.imaging	de	:=	c	de	-0.035967	-0.0570495	-0.0148845	0.000826621	0.00178395	TRUE
fa	brain_bio.weighted.mean_fa_in_tract_inferior_fronto.occipital_fasciculus_.right..0.imaging	ie	:=	a*b	ie	-0.000669488	-0.00148607	0.000147096	0.108075	0.132532	FALSE
fa	brain_bio.weighted.mean_fa_in_tract_inferior_fronto.occipital_fasciculus_.right..0.imaging	pm	:=	(a*b)/(c+a*b)	pm	0.0182738	-0.0060736	0.0426212	0.14128	0.170134	FALSE
fa	brain_bio.weighted.mean_fa_in_tract_inferior_fronto.occipital_fasciculus_.right..0.imaging	te	:=	c+a*b	te	-0.0366365	-0.0577287	-0.0155442	0.000663123	0.0016737	TRUE
fa	brain_bio.weighted.mean_fa_in_tract_inferior_longitudinal_fasciculus_.left..0.imaging	brain_bio.weighted.mean_fa_in_tract_inferior_longitudinal_fasciculus_.left..0.imaging	~	cardio_latent_gvrf	a	-0.0576738	-0.0784482	-0.0368994	5.29112e-08	7.9923e-07	TRUE
fa	brain_bio.weighted.mean_fa_in_tract_inferior_longitudinal_fasciculus_.left..0.imaging	cog_latent_g	~	brain_bio.weighted.mean_fa_in_tract_inferior_longitudinal_fasciculus_.left..0.imaging	b	0.039817	0.0216677	0.0579662	1.70882e-05	0.000151735	TRUE
fa	brain_bio.weighted.mean_fa_in_tract_inferior_longitudinal_fasciculus_.left..0.imaging	cog_latent_g	~	cardio_latent_gvrf	c	-0.0343401	-0.0554439	-0.0132363	0.00142638	0.00251795	TRUE
fa	brain_bio.weighted.mean_fa_in_tract_inferior_longitudinal_fasciculus_.left..0.imaging	de	:=	c	de	-0.0343401	-0.0554439	-0.0132363	0.00142638	0.00251795	TRUE
fa	brain_bio.weighted.mean_fa_in_tract_inferior_longitudinal_fasciculus_.left..0.imaging	ie	:=	a*b	ie	-0.00229639	-0.00363104	-0.00096175	0.000745376	0.00170373	TRUE
fa	brain_bio.weighted.mean_fa_in_tract_inferior_longitudinal_fasciculus_.left..0.imaging	pm	:=	(a*b)/(c+a*b)	pm	0.0626805	0.0119968	0.113364	0.0153554	0.0220389	TRUE
fa	brain_bio.weighted.mean_fa_in_tract_inferior_longitudinal_fasciculus_.left..0.imaging	te	:=	c+a*b	te	-0.0366365	-0.0577287	-0.0155443	0.000663119	0.0016737	TRUE
fa	brain_bio.weighted.mean_fa_in_tract_inferior_longitudinal_fasciculus_.right..0.imaging	brain_bio.weighted.mean_fa_in_tract_inferior_longitudinal_fasciculus_.right..0.imaging	~	cardio_latent_gvrf	a	-0.0221704	-0.0430625	-0.00127838	0.0375353	0.0499792	TRUE
fa	brain_bio.weighted.mean_fa_in_tract_inferior_longitudinal_fasciculus_.right..0.imaging	cog_latent_g	~	brain_bio.weighted.mean_fa_in_tract_inferior_longitudinal_fasciculus_.right..0.imaging	b	0.0422626	0.0241932	0.0603321	4.55803e-06	4.66565e-05	TRUE
fa	brain_bio.weighted.mean_fa_in_tract_inferior_longitudinal_fasciculus_.right..0.imaging	cog_latent_g	~	cardio_latent_gvrf	c	-0.0356995	-0.0567779	-0.0146212	0.000901738	0.00185713	TRUE
fa	brain_bio.weighted.mean_fa_in_tract_inferior_longitudinal_fasciculus_.right..0.imaging	de	:=	c	de	-0.0356995	-0.0567779	-0.0146212	0.000901738	0.00185713	TRUE
fa	brain_bio.weighted.mean_fa_in_tract_inferior_longitudinal_fasciculus_.right..0.imaging	ie	:=	a*b	ie	-0.000936982	-0.00190668	3.27133e-05	0.0582458	0.0753108	FALSE
fa	brain_bio.weighted.mean_fa_in_tract_inferior_longitudinal_fasciculus_.right..0.imaging	pm	:=	(a*b)/(c+a*b)	pm	0.0255751	-0.00422846	0.0553786	0.0925904	0.115074	FALSE
fa	brain_bio.weighted.mean_fa_in_tract_inferior_longitudinal_fasciculus_.right..0.imaging	te	:=	c+a*b	te	-0.0366365	-0.0577288	-0.0155443	0.000663114	0.0016737	TRUE
fa	brain_bio.weighted.mean_fa_in_tract_posterior_thalamic_radiation_.left..0.imaging	brain_bio.weighted.mean_fa_in_tract_posterior_thalamic_radiation_.left..0.imaging	~	cardio_latent_gvrf	a	-0.11837	-0.138958	-0.0977827	0	0	TRUE
fa	brain_bio.weighted.mean_fa_in_tract_posterior_thalamic_radiation_.left..0.imaging	cog_latent_g	~	brain_bio.weighted.mean_fa_in_tract_posterior_thalamic_radiation_.left..0.imaging	b	0.0565772	0.0383903	0.0747642	1.07944e-09	2.37477e-08	TRUE
fa	brain_bio.weighted.mean_fa_in_tract_posterior_thalamic_radiation_.left..0.imaging	cog_latent_g	~	cardio_latent_gvrf	c	-0.0299394	-0.0511139	-0.00876492	0.00558387	0.00860045	TRUE
fa	brain_bio.weighted.mean_fa_in_tract_posterior_thalamic_radiation_.left..0.imaging	de	:=	c	de	-0.0299394	-0.0511139	-0.00876492	0.00558387	0.00860045	TRUE
fa	brain_bio.weighted.mean_fa_in_tract_posterior_thalamic_radiation_.left..0.imaging	ie	:=	a*b	ie	-0.00669707	-0.00914723	-0.00424691	8.45181e-08	1.19788e-06	TRUE
fa	brain_bio.weighted.mean_fa_in_tract_posterior_thalamic_radiation_.left..0.imaging	pm	:=	(a*b)/(c+a*b)	pm	0.182798	0.0594934	0.306102	0.00366512	0.00584675	TRUE
fa	brain_bio.weighted.mean_fa_in_tract_posterior_thalamic_radiation_.left..0.imaging	te	:=	c+a*b	te	-0.0366365	-0.0577287	-0.0155442	0.000663122	0.0016737	TRUE
fa	brain_bio.weighted.mean_fa_in_tract_posterior_thalamic_radiation_.right..0.imaging	brain_bio.weighted.mean_fa_in_tract_posterior_thalamic_radiation_.right..0.imaging	~	cardio_latent_gvrf	a	-0.0583582	-0.0793657	-0.0373506	5.18931e-08	7.96775e-07	TRUE
fa	brain_bio.weighted.mean_fa_in_tract_posterior_thalamic_radiation_.right..0.imaging	cog_latent_g	~	brain_bio.weighted.mean_fa_in_tract_posterior_thalamic_radiation_.right..0.imaging	b	0.0550553	0.0371339	0.0729767	1.73235e-09	3.49793e-08	TRUE
fa	brain_bio.weighted.mean_fa_in_tract_posterior_thalamic_radiation_.right..0.imaging	cog_latent_g	~	cardio_latent_gvrf	c	-0.0334236	-0.0545125	-0.0123346	0.0018943	0.00318018	TRUE
fa	brain_bio.weighted.mean_fa_in_tract_posterior_thalamic_radiation_.right..0.imaging	de	:=	c	de	-0.0334236	-0.0545125	-0.0123346	0.0018943	0.00318018	TRUE
fa	brain_bio.weighted.mean_fa_in_tract_posterior_thalamic_radiation_.right..0.imaging	ie	:=	a*b	ie	-0.00321292	-0.00477316	-0.00165269	5.43515e-05	0.000417261	TRUE
fa	brain_bio.weighted.mean_fa_in_tract_posterior_thalamic_radiation_.right..0.imaging	pm	:=	(a*b)/(c+a*b)	pm	0.0876974	0.0229322	0.152463	0.00795549	0.011905	TRUE
fa	brain_bio.weighted.mean_fa_in_tract_posterior_thalamic_radiation_.right..0.imaging	te	:=	c+a*b	te	-0.0366365	-0.0577287	-0.0155442	0.000663125	0.0016737	TRUE
fa	brain_bio.weighted.mean_fa_in_tract_superior_longitudinal_fasciculus_.left..0.imaging	brain_bio.weighted.mean_fa_in_tract_superior_longitudinal_fasciculus_.left..0.imaging	~	cardio_latent_gvrf	a	-0.0819743	-0.102829	-0.0611197	1.31006e-14	6.43678e-13	TRUE
fa	brain_bio.weighted.mean_fa_in_tract_superior_longitudinal_fasciculus_.left..0.imaging	cog_latent_g	~	brain_bio.weighted.mean_fa_in_tract_superior_longitudinal_fasciculus_.left..0.imaging	b	0.0338257	0.0157704	0.0518809	0.00024075	0.00159849	TRUE
fa	brain_bio.weighted.mean_fa_in_tract_superior_longitudinal_fasciculus_.left..0.imaging	cog_latent_g	~	cardio_latent_gvrf	c	-0.0338637	-0.0549981	-0.0127292	0.00168692	0.00289466	TRUE
fa	brain_bio.weighted.mean_fa_in_tract_superior_longitudinal_fasciculus_.left..0.imaging	de	:=	c	de	-0.0338637	-0.0549981	-0.0127292	0.00168692	0.00289466	TRUE
fa	brain_bio.weighted.mean_fa_in_tract_superior_longitudinal_fasciculus_.left..0.imaging	ie	:=	a*b	ie	-0.00277284	-0.00441306	-0.00113261	0.000921845	0.00187441	TRUE
fa	brain_bio.weighted.mean_fa_in_tract_superior_longitudinal_fasciculus_.left..0.imaging	pm	:=	(a*b)/(c+a*b)	pm	0.0756851	0.0136223	0.137748	0.0168409	0.0240538	TRUE
fa	brain_bio.weighted.mean_fa_in_tract_superior_longitudinal_fasciculus_.left..0.imaging	te	:=	c+a*b	te	-0.0366365	-0.0577287	-0.0155442	0.000663122	0.0016737	TRUE
fa	brain_bio.weighted.mean_fa_in_tract_superior_longitudinal_fasciculus_.right..0.imaging	brain_bio.weighted.mean_fa_in_tract_superior_longitudinal_fasciculus_.right..0.imaging	~	cardio_latent_gvrf	a	-0.0467969	-0.067822	-0.0257718	1.28633e-05	0.000120767	TRUE
fa	brain_bio.weighted.mean_fa_in_tract_superior_longitudinal_fasciculus_.right..0.imaging	cog_latent_g	~	brain_bio.weighted.mean_fa_in_tract_superior_longitudinal_fasciculus_.right..0.imaging	b	0.0377207	0.0197754	0.055666	3.79186e-05	0.000310511	TRUE
fa	brain_bio.weighted.mean_fa_in_tract_superior_longitudinal_fasciculus_.right..0.imaging	cog_latent_g	~	cardio_latent_gvrf	c	-0.0348713	-0.0559667	-0.0137758	0.00119585	0.00217614	TRUE
fa	brain_bio.weighted.mean_fa_in_tract_superior_longitudinal_fasciculus_.right..0.imaging	de	:=	c	de	-0.0348713	-0.0559667	-0.0137758	0.00119585	0.00217614	TRUE
fa	brain_bio.weighted.mean_fa_in_tract_superior_longitudinal_fasciculus_.right..0.imaging	ie	:=	a*b	ie	-0.00176521	-0.00292067	-0.000609756	0.00275097	0.00448555	TRUE
fa	brain_bio.weighted.mean_fa_in_tract_superior_longitudinal_fasciculus_.right..0.imaging	pm	:=	(a*b)/(c+a*b)	pm	0.0481818	0.00669651	0.0896671	0.0228257	0.031982	TRUE
fa	brain_bio.weighted.mean_fa_in_tract_superior_longitudinal_fasciculus_.right..0.imaging	te	:=	c+a*b	te	-0.0366365	-0.0577287	-0.0155442	0.000663124	0.0016737	TRUE
fa	brain_bio.weighted.mean_fa_in_tract_superior_thalamic_radiation_.left..0.imaging	brain_bio.weighted.mean_fa_in_tract_superior_thalamic_radiation_.left..0.imaging	~	cardio_latent_gvrf	a	0.00220464	-0.0190829	0.0234922	0.839148	0.863244	FALSE
fa	brain_bio.weighted.mean_fa_in_tract_superior_thalamic_radiation_.left..0.imaging	cog_latent_g	~	brain_bio.weighted.mean_fa_in_tract_superior_thalamic_radiation_.left..0.imaging	b	0.0223919	0.00463253	0.0401513	0.0134653	0.0195161	TRUE
fa	brain_bio.weighted.mean_fa_in_tract_superior_thalamic_radiation_.left..0.imaging	cog_latent_g	~	cardio_latent_gvrf	c	-0.0366859	-0.0577727	-0.015599	0.000649994	0.0016737	TRUE
fa	brain_bio.weighted.mean_fa_in_tract_superior_thalamic_radiation_.left..0.imaging	de	:=	c	de	-0.0366859	-0.0577727	-0.015599	0.000649994	0.0016737	TRUE
fa	brain_bio.weighted.mean_fa_in_tract_superior_thalamic_radiation_.left..0.imaging	ie	:=	a*b	ie	4.93661e-05	-0.00042891	0.000527642	0.839681	0.863244	FALSE
fa	brain_bio.weighted.mean_fa_in_tract_superior_thalamic_radiation_.left..0.imaging	pm	:=	(a*b)/(c+a*b)	pm	-0.00134746	-0.0144426	0.0117477	0.84017	0.863244	FALSE
fa	brain_bio.weighted.mean_fa_in_tract_superior_thalamic_radiation_.left..0.imaging	te	:=	c+a*b	te	-0.0366365	-0.0577287	-0.0155443	0.00066312	0.0016737	TRUE
fa	brain_bio.weighted.mean_fa_in_tract_superior_thalamic_radiation_.right..0.imaging	brain_bio.weighted.mean_fa_in_tract_superior_thalamic_radiation_.right..0.imaging	~	cardio_latent_gvrf	a	0.0237235	0.0024673	0.0449796	0.0287085	0.0394007	TRUE
fa	brain_bio.weighted.mean_fa_in_tract_superior_thalamic_radiation_.right..0.imaging	cog_latent_g	~	brain_bio.weighted.mean_fa_in_tract_superior_thalamic_radiation_.right..0.imaging	b	0.021826	0.00404502	0.039607	0.0161353	0.0230908	TRUE
fa	brain_bio.weighted.mean_fa_in_tract_superior_thalamic_radiation_.right..0.imaging	cog_latent_g	~	cardio_latent_gvrf	c	-0.0371543	-0.0582453	-0.0160634	0.00055497	0.0016737	TRUE
fa	brain_bio.weighted.mean_fa_in_tract_superior_thalamic_radiation_.right..0.imaging	de	:=	c	de	-0.0371543	-0.0582453	-0.0160634	0.00055497	0.0016737	TRUE
fa	brain_bio.weighted.mean_fa_in_tract_superior_thalamic_radiation_.right..0.imaging	ie	:=	a*b	ie	0.000517788	-0.000109318	0.00114489	0.105598	0.130035	FALSE
fa	brain_bio.weighted.mean_fa_in_tract_superior_thalamic_radiation_.right..0.imaging	pm	:=	(a*b)/(c+a*b)	pm	-0.0141331	-0.0332095	0.0049433	0.146481	0.175254	FALSE
fa	brain_bio.weighted.mean_fa_in_tract_superior_thalamic_radiation_.right..0.imaging	te	:=	c+a*b	te	-0.0366365	-0.0577288	-0.0155443	0.000663116	0.0016737	TRUE
fa	brain_bio.weighted.mean_fa_in_tract_uncinate_fasciculus_.left..0.imaging	brain_bio.weighted.mean_fa_in_tract_uncinate_fasciculus_.left..0.imaging	~	cardio_latent_gvrf	a	-0.00769802	-0.028598	0.013202	0.470352	0.509778	FALSE
fa	brain_bio.weighted.mean_fa_in_tract_uncinate_fasciculus_.left..0.imaging	cog_latent_g	~	brain_bio.weighted.mean_fa_in_tract_uncinate_fasciculus_.left..0.imaging	b	0.0521623	0.0341117	0.0702128	1.47987e-08	2.46008e-07	TRUE
fa	brain_bio.weighted.mean_fa_in_tract_uncinate_fasciculus_.left..0.imaging	cog_latent_g	~	cardio_latent_gvrf	c	-0.0362349	-0.0572998	-0.0151701	0.000747739	0.00170373	TRUE
fa	brain_bio.weighted.mean_fa_in_tract_uncinate_fasciculus_.left..0.imaging	de	:=	c	de	-0.0362349	-0.0572998	-0.0151701	0.000747739	0.00170373	TRUE
fa	brain_bio.weighted.mean_fa_in_tract_uncinate_fasciculus_.left..0.imaging	ie	:=	a*b	ie	-0.000401546	-0.00150057	0.000697474	0.473925	0.512897	FALSE
fa	brain_bio.weighted.mean_fa_in_tract_uncinate_fasciculus_.left..0.imaging	pm	:=	(a*b)/(c+a*b)	pm	0.0109603	-0.019378	0.0412986	0.478899	0.517141	FALSE
fa	brain_bio.weighted.mean_fa_in_tract_uncinate_fasciculus_.left..0.imaging	te	:=	c+a*b	te	-0.0366365	-0.0577287	-0.0155442	0.000663126	0.0016737	TRUE
fa	brain_bio.weighted.mean_fa_in_tract_uncinate_fasciculus_.right..0.imaging	brain_bio.weighted.mean_fa_in_tract_uncinate_fasciculus_.right..0.imaging	~	cardio_latent_gvrf	a	-0.00594299	-0.0269312	0.0150452	0.578908	0.613452	FALSE
fa	brain_bio.weighted.mean_fa_in_tract_uncinate_fasciculus_.right..0.imaging	cog_latent_g	~	brain_bio.weighted.mean_fa_in_tract_uncinate_fasciculus_.right..0.imaging	b	0.0559162	0.0379486	0.0738837	1.0637e-09	2.37477e-08	TRUE
fa	brain_bio.weighted.mean_fa_in_tract_uncinate_fasciculus_.right..0.imaging	cog_latent_g	~	cardio_latent_gvrf	c	-0.0363042	-0.0573643	-0.015244	0.000728432	0.00170373	TRUE
fa	brain_bio.weighted.mean_fa_in_tract_uncinate_fasciculus_.right..0.imaging	de	:=	c	de	-0.0363042	-0.0573643	-0.015244	0.000728432	0.00170373	TRUE
fa	brain_bio.weighted.mean_fa_in_tract_uncinate_fasciculus_.right..0.imaging	ie	:=	a*b	ie	-0.000332309	-0.00151074	0.000846124	0.580472	0.614667	FALSE
fa	brain_bio.weighted.mean_fa_in_tract_uncinate_fasciculus_.right..0.imaging	pm	:=	(a*b)/(c+a*b)	pm	0.00907045	-0.0232308	0.0413717	0.582063	0.615909	FALSE
fa	brain_bio.weighted.mean_fa_in_tract_uncinate_fasciculus_.right..0.imaging	te	:=	c+a*b	te	-0.0366365	-0.0577287	-0.0155442	0.000663124	0.0016737	TRUE
icvf	brain_bio.weighted.mean_icvf_in_tract_acoustic_radiation_.left..0.imaging	brain_bio.weighted.mean_icvf_in_tract_acoustic_radiation_.left..0.imaging	~	cardio_latent_gvrf	a	0.00774299	-0.0134982	0.0289841	0.474942	0.513244	FALSE
icvf	brain_bio.weighted.mean_icvf_in_tract_acoustic_radiation_.left..0.imaging	cog_latent_g	~	brain_bio.weighted.mean_icvf_in_tract_acoustic_radiation_.left..0.imaging	b	0.0267062	0.00891213	0.0445002	0.0032651	0.00525722	TRUE
icvf	brain_bio.weighted.mean_icvf_in_tract_acoustic_radiation_.left..0.imaging	cog_latent_g	~	cardio_latent_gvrf	c	-0.0368433	-0.0579282	-0.0157583	0.000615268	0.0016737	TRUE
icvf	brain_bio.weighted.mean_icvf_in_tract_acoustic_radiation_.left..0.imaging	de	:=	c	de	-0.0368433	-0.0579282	-0.0157583	0.000615268	0.0016737	TRUE
icvf	brain_bio.weighted.mean_icvf_in_tract_acoustic_radiation_.left..0.imaging	ie	:=	a*b	ie	0.000206785	-0.000376991	0.000790562	0.48752	0.524911	FALSE
icvf	brain_bio.weighted.mean_icvf_in_tract_acoustic_radiation_.left..0.imaging	pm	:=	(a*b)/(c+a*b)	pm	-0.00564425	-0.0219903	0.0107018	0.498552	0.534837	FALSE
icvf	brain_bio.weighted.mean_icvf_in_tract_acoustic_radiation_.left..0.imaging	te	:=	c+a*b	te	-0.0366365	-0.0577287	-0.0155442	0.000663126	0.0016737	TRUE
icvf	brain_bio.weighted.mean_icvf_in_tract_acoustic_radiation_.right..0.imaging	brain_bio.weighted.mean_icvf_in_tract_acoustic_radiation_.right..0.imaging	~	cardio_latent_gvrf	a	0.045704	0.0245202	0.0668878	2.35131e-05	0.000199186	TRUE
icvf	brain_bio.weighted.mean_icvf_in_tract_acoustic_radiation_.right..0.imaging	cog_latent_g	~	brain_bio.weighted.mean_icvf_in_tract_acoustic_radiation_.right..0.imaging	b	0.0331147	0.0152977	0.0509317	0.00026969	0.0016737	TRUE
icvf	brain_bio.weighted.mean_icvf_in_tract_acoustic_radiation_.right..0.imaging	cog_latent_g	~	cardio_latent_gvrf	c	-0.03815	-0.059245	-0.0170549	0.000393287	0.0016737	TRUE
icvf	brain_bio.weighted.mean_icvf_in_tract_acoustic_radiation_.right..0.imaging	de	:=	c	de	-0.03815	-0.059245	-0.0170549	0.000393287	0.0016737	TRUE
icvf	brain_bio.weighted.mean_icvf_in_tract_acoustic_radiation_.right..0.imaging	ie	:=	a*b	ie	0.00151348	0.000438336	0.00258862	0.00579706	0.00889164	TRUE
icvf	brain_bio.weighted.mean_icvf_in_tract_acoustic_radiation_.right..0.imaging	pm	:=	(a*b)/(c+a*b)	pm	-0.0413106	-0.0795039	-0.00311737	0.0340113	0.0456581	TRUE
icvf	brain_bio.weighted.mean_icvf_in_tract_acoustic_radiation_.right..0.imaging	te	:=	c+a*b	te	-0.0366365	-0.0577287	-0.0155442	0.000663124	0.0016737	TRUE
icvf	brain_bio.weighted.mean_icvf_in_tract_anterior_thalamic_radiation_.left..0.imaging	brain_bio.weighted.mean_icvf_in_tract_anterior_thalamic_radiation_.left..0.imaging	~	cardio_latent_gvrf	a	0.00418218	-0.0159324	0.0242968	0.683633	0.717206	FALSE
icvf	brain_bio.weighted.mean_icvf_in_tract_anterior_thalamic_radiation_.left..0.imaging	cog_latent_g	~	brain_bio.weighted.mean_icvf_in_tract_anterior_thalamic_radiation_.left..0.imaging	b	0.0391382	0.0203594	0.057917	4.4097e-05	0.000353256	TRUE
icvf	brain_bio.weighted.mean_icvf_in_tract_anterior_thalamic_radiation_.left..0.imaging	cog_latent_g	~	cardio_latent_gvrf	c	-0.0368002	-0.0578778	-0.0157226	0.000621677	0.0016737	TRUE
icvf	brain_bio.weighted.mean_icvf_in_tract_anterior_thalamic_radiation_.left..0.imaging	de	:=	c	de	-0.0368002	-0.0578778	-0.0157226	0.000621677	0.0016737	TRUE
icvf	brain_bio.weighted.mean_icvf_in_tract_anterior_thalamic_radiation_.left..0.imaging	ie	:=	a*b	ie	0.000163683	-0.000627481	0.000954847	0.685114	0.718249	FALSE
icvf	brain_bio.weighted.mean_icvf_in_tract_anterior_thalamic_radiation_.left..0.imaging	pm	:=	(a*b)/(c+a*b)	pm	-0.00446775	-0.0263104	0.0173748	0.688496	0.721281	FALSE
icvf	brain_bio.weighted.mean_icvf_in_tract_anterior_thalamic_radiation_.left..0.imaging	te	:=	c+a*b	te	-0.0366365	-0.0577287	-0.0155442	0.000663122	0.0016737	TRUE
icvf	brain_bio.weighted.mean_icvf_in_tract_anterior_thalamic_radiation_.right..0.imaging	brain_bio.weighted.mean_icvf_in_tract_anterior_thalamic_radiation_.right..0.imaging	~	cardio_latent_gvrf	a	0.0014134	-0.0186587	0.0214855	0.89023	0.908424	FALSE
icvf	brain_bio.weighted.mean_icvf_in_tract_anterior_thalamic_radiation_.right..0.imaging	cog_latent_g	~	brain_bio.weighted.mean_icvf_in_tract_anterior_thalamic_radiation_.right..0.imaging	b	0.0430252	0.0242116	0.0618387	7.38457e-06	7.20851e-05	TRUE
icvf	brain_bio.weighted.mean_icvf_in_tract_anterior_thalamic_radiation_.right..0.imaging	cog_latent_g	~	cardio_latent_gvrf	c	-0.0366973	-0.0577719	-0.0156227	0.000642751	0.0016737	TRUE
icvf	brain_bio.weighted.mean_icvf_in_tract_anterior_thalamic_radiation_.right..0.imaging	de	:=	c	de	-0.0366973	-0.0577719	-0.0156227	0.000642751	0.0016737	TRUE
icvf	brain_bio.weighted.mean_icvf_in_tract_anterior_thalamic_radiation_.right..0.imaging	ie	:=	a*b	ie	6.08117e-05	-0.000803205	0.000924828	0.890282	0.908424	FALSE
icvf	brain_bio.weighted.mean_icvf_in_tract_anterior_thalamic_radiation_.right..0.imaging	pm	:=	(a*b)/(c+a*b)	pm	-0.00165987	-0.0253018	0.021982	0.890551	0.908424	FALSE
icvf	brain_bio.weighted.mean_icvf_in_tract_anterior_thalamic_radiation_.right..0.imaging	te	:=	c+a*b	te	-0.0366365	-0.0577287	-0.0155443	0.000663121	0.0016737	TRUE
icvf	brain_bio.weighted.mean_icvf_in_tract_cingulate_gyrus_part_of_cingulum_.left..0.imaging	brain_bio.weighted.mean_icvf_in_tract_cingulate_gyrus_part_of_cingulum_.left..0.imaging	~	cardio_latent_gvrf	a	-0.0188519	-0.0396417	0.00193792	0.0755245	0.0957206	FALSE
icvf	brain_bio.weighted.mean_icvf_in_tract_cingulate_gyrus_part_of_cingulum_.left..0.imaging	cog_latent_g	~	brain_bio.weighted.mean_icvf_in_tract_cingulate_gyrus_part_of_cingulum_.left..0.imaging	b	0.0433117	0.0251534	0.06147	2.94023e-06	3.16343e-05	TRUE
icvf	brain_bio.weighted.mean_icvf_in_tract_cingulate_gyrus_part_of_cingulum_.left..0.imaging	cog_latent_g	~	cardio_latent_gvrf	c	-0.03582	-0.0568964	-0.0147435	0.000865324	0.00182399	TRUE
icvf	brain_bio.weighted.mean_icvf_in_tract_cingulate_gyrus_part_of_cingulum_.left..0.imaging	de	:=	c	de	-0.03582	-0.0568964	-0.0147435	0.000865324	0.00182399	TRUE
icvf	brain_bio.weighted.mean_icvf_in_tract_cingulate_gyrus_part_of_cingulum_.left..0.imaging	ie	:=	a*b	ie	-0.000816507	-0.0017799	0.000146889	0.0966876	0.119562	FALSE
icvf	brain_bio.weighted.mean_icvf_in_tract_cingulate_gyrus_part_of_cingulum_.left..0.imaging	pm	:=	(a*b)/(c+a*b)	pm	0.0222867	-0.00651705	0.0510905	0.129391	0.156715	FALSE
icvf	brain_bio.weighted.mean_icvf_in_tract_cingulate_gyrus_part_of_cingulum_.left..0.imaging	te	:=	c+a*b	te	-0.0366365	-0.0577287	-0.0155442	0.000663124	0.0016737	TRUE
icvf	brain_bio.weighted.mean_icvf_in_tract_cingulate_gyrus_part_of_cingulum_.right..0.imaging	brain_bio.weighted.mean_icvf_in_tract_cingulate_gyrus_part_of_cingulum_.right..0.imaging	~	cardio_latent_gvrf	a	-0.016875	-0.0377273	0.00397738	0.112712	0.137645	FALSE
icvf	brain_bio.weighted.mean_icvf_in_tract_cingulate_gyrus_part_of_cingulum_.right..0.imaging	cog_latent_g	~	brain_bio.weighted.mean_icvf_in_tract_cingulate_gyrus_part_of_cingulum_.right..0.imaging	b	0.0355226	0.0174077	0.0536374	0.000121331	0.000889759	TRUE
icvf	brain_bio.weighted.mean_icvf_in_tract_cingulate_gyrus_part_of_cingulum_.right..0.imaging	cog_latent_g	~	cardio_latent_gvrf	c	-0.036037	-0.057119	-0.0149551	0.000807175	0.00176263	TRUE
icvf	brain_bio.weighted.mean_icvf_in_tract_cingulate_gyrus_part_of_cingulum_.right..0.imaging	de	:=	c	de	-0.036037	-0.057119	-0.0149551	0.000807175	0.00176263	TRUE
icvf	brain_bio.weighted.mean_icvf_in_tract_cingulate_gyrus_part_of_cingulum_.right..0.imaging	ie	:=	a*b	ie	-0.000599442	-0.00140082	0.000201938	0.142627	0.171199	FALSE
icvf	brain_bio.weighted.mean_icvf_in_tract_cingulate_gyrus_part_of_cingulum_.right..0.imaging	pm	:=	(a*b)/(c+a*b)	pm	0.0163619	-0.00717686	0.0399006	0.173078	0.204749	FALSE
icvf	brain_bio.weighted.mean_icvf_in_tract_cingulate_gyrus_part_of_cingulum_.right..0.imaging	te	:=	c+a*b	te	-0.0366365	-0.0577287	-0.0155442	0.000663123	0.0016737	TRUE
icvf	brain_bio.weighted.mean_icvf_in_tract_corticospinal_tract_.left..0.imaging	brain_bio.weighted.mean_icvf_in_tract_corticospinal_tract_.left..0.imaging	~	cardio_latent_gvrf	a	0.0442414	0.0228657	0.0656172	4.98033e-05	0.000392567	TRUE
icvf	brain_bio.weighted.mean_icvf_in_tract_corticospinal_tract_.left..0.imaging	cog_latent_g	~	brain_bio.weighted.mean_icvf_in_tract_corticospinal_tract_.left..0.imaging	b	0.0328509	0.0151928	0.050509	0.000266046	0.0016737	TRUE
icvf	brain_bio.weighted.mean_icvf_in_tract_corticospinal_tract_.left..0.imaging	cog_latent_g	~	cardio_latent_gvrf	c	-0.0380898	-0.0591837	-0.016996	0.00040139	0.0016737	TRUE
icvf	brain_bio.weighted.mean_icvf_in_tract_corticospinal_tract_.left..0.imaging	de	:=	c	de	-0.0380898	-0.0591837	-0.016996	0.00040139	0.0016737	TRUE
icvf	brain_bio.weighted.mean_icvf_in_tract_corticospinal_tract_.left..0.imaging	ie	:=	a*b	ie	0.00145337	0.000402609	0.00250414	0.00670928	0.0101535	TRUE
icvf	brain_bio.weighted.mean_icvf_in_tract_corticospinal_tract_.left..0.imaging	pm	:=	(a*b)/(c+a*b)	pm	-0.0396701	-0.0767486	-0.00259161	0.0359975	0.0481491	TRUE
icvf	brain_bio.weighted.mean_icvf_in_tract_corticospinal_tract_.left..0.imaging	te	:=	c+a*b	te	-0.0366365	-0.0577287	-0.0155442	0.000663127	0.0016737	TRUE
icvf	brain_bio.weighted.mean_icvf_in_tract_corticospinal_tract_.right..0.imaging	brain_bio.weighted.mean_icvf_in_tract_corticospinal_tract_.right..0.imaging	~	cardio_latent_gvrf	a	0.0667079	0.0454465	0.0879693	7.77731e-10	1.79121e-08	TRUE
icvf	brain_bio.weighted.mean_icvf_in_tract_corticospinal_tract_.right..0.imaging	cog_latent_g	~	brain_bio.weighted.mean_icvf_in_tract_corticospinal_tract_.right..0.imaging	b	0.041735	0.0240162	0.0594538	3.90237e-06	4.05077e-05	TRUE
icvf	brain_bio.weighted.mean_icvf_in_tract_corticospinal_tract_.right..0.imaging	cog_latent_g	~	cardio_latent_gvrf	c	-0.0394205	-0.0605249	-0.0183161	0.000251252	0.00162432	TRUE
icvf	brain_bio.weighted.mean_icvf_in_tract_corticospinal_tract_.right..0.imaging	de	:=	c	de	-0.0394205	-0.0605249	-0.0183161	0.000251252	0.00162432	TRUE
icvf	brain_bio.weighted.mean_icvf_in_tract_corticospinal_tract_.right..0.imaging	ie	:=	a*b	ie	0.00278405	0.00130521	0.00426289	0.000224423	0.00150804	TRUE
icvf	brain_bio.weighted.mean_icvf_in_tract_corticospinal_tract_.right..0.imaging	pm	:=	(a*b)/(c+a*b)	pm	-0.0759913	-0.136308	-0.0156744	0.013538	0.0196021	TRUE
icvf	brain_bio.weighted.mean_icvf_in_tract_corticospinal_tract_.right..0.imaging	te	:=	c+a*b	te	-0.0366365	-0.0577287	-0.0155442	0.000663124	0.0016737	TRUE
icvf	brain_bio.weighted.mean_icvf_in_tract_forceps_minor.0.imaging	brain_bio.weighted.mean_icvf_in_tract_forceps_minor.0.imaging	~	cardio_latent_gvrf	a	0.00482274	-0.0158749	0.0255203	0.647894	0.681166	FALSE
icvf	brain_bio.weighted.mean_icvf_in_tract_forceps_minor.0.imaging	cog_latent_g	~	brain_bio.weighted.mean_icvf_in_tract_forceps_minor.0.imaging	b	0.0144242	-0.00384663	0.0326951	0.121785	0.148356	FALSE
icvf	brain_bio.weighted.mean_icvf_in_tract_forceps_minor.0.imaging	cog_latent_g	~	cardio_latent_gvrf	c	-0.0367061	-0.0577963	-0.0156158	0.00064684	0.0016737	TRUE
icvf	brain_bio.weighted.mean_icvf_in_tract_forceps_minor.0.imaging	de	:=	c	de	-0.0367061	-0.0577963	-0.0156158	0.00064684	0.0016737	TRUE
icvf	brain_bio.weighted.mean_icvf_in_tract_forceps_minor.0.imaging	ie	:=	a*b	ie	6.95643e-05	-0.000241717	0.000380846	0.661381	0.694851	FALSE
icvf	brain_bio.weighted.mean_icvf_in_tract_forceps_minor.0.imaging	pm	:=	(a*b)/(c+a*b)	pm	-0.00189877	-0.0104802	0.00668264	0.664526	0.697658	FALSE
icvf	brain_bio.weighted.mean_icvf_in_tract_forceps_minor.0.imaging	te	:=	c+a*b	te	-0.0366365	-0.0577287	-0.0155442	0.000663123	0.0016737	TRUE
icvf	brain_bio.weighted.mean_icvf_in_tract_inferior_fronto.occipital_fasciculus_.left..0.imaging	brain_bio.weighted.mean_icvf_in_tract_inferior_fronto.occipital_fasciculus_.left..0.imaging	~	cardio_latent_gvrf	a	-0.0395424	-0.0602383	-0.0188466	0.000180542	0.00124355	TRUE
icvf	brain_bio.weighted.mean_icvf_in_tract_inferior_fronto.occipital_fasciculus_.left..0.imaging	cog_latent_g	~	brain_bio.weighted.mean_icvf_in_tract_inferior_fronto.occipital_fasciculus_.left..0.imaging	b	0.0315983	0.0133535	0.049843	0.000687583	0.00168456	TRUE
icvf	brain_bio.weighted.mean_icvf_in_tract_inferior_fronto.occipital_fasciculus_.left..0.imaging	cog_latent_g	~	cardio_latent_gvrf	c	-0.035387	-0.0564825	-0.0142916	0.00100978	0.00198455	TRUE
icvf	brain_bio.weighted.mean_icvf_in_tract_inferior_fronto.occipital_fasciculus_.left..0.imaging	de	:=	c	de	-0.035387	-0.0564825	-0.0142916	0.00100978	0.00198455	TRUE
icvf	brain_bio.weighted.mean_icvf_in_tract_inferior_fronto.occipital_fasciculus_.left..0.imaging	ie	:=	a*b	ie	-0.00124947	-0.0022234	-0.000275544	0.0119209	0.017432	TRUE
icvf	brain_bio.weighted.mean_icvf_in_tract_inferior_fronto.occipital_fasciculus_.left..0.imaging	pm	:=	(a*b)/(c+a*b)	pm	0.0341046	0.00137054	0.0668386	0.041149	0.0543491	FALSE
icvf	brain_bio.weighted.mean_icvf_in_tract_inferior_fronto.occipital_fasciculus_.left..0.imaging	te	:=	c+a*b	te	-0.0366365	-0.0577288	-0.0155443	0.000663118	0.0016737	TRUE
icvf	brain_bio.weighted.mean_icvf_in_tract_inferior_fronto.occipital_fasciculus_.right..0.imaging	brain_bio.weighted.mean_icvf_in_tract_inferior_fronto.occipital_fasciculus_.right..0.imaging	~	cardio_latent_gvrf	a	-0.0209386	-0.0417061	-0.000171124	0.0481419	0.0627419	FALSE
icvf	brain_bio.weighted.mean_icvf_in_tract_inferior_fronto.occipital_fasciculus_.right..0.imaging	cog_latent_g	~	brain_bio.weighted.mean_icvf_in_tract_inferior_fronto.occipital_fasciculus_.right..0.imaging	b	0.025965	0.00776736	0.0441626	0.00516524	0.00801428	TRUE
icvf	brain_bio.weighted.mean_icvf_in_tract_inferior_fronto.occipital_fasciculus_.right..0.imaging	cog_latent_g	~	cardio_latent_gvrf	c	-0.0360928	-0.0571821	-0.0150036	0.000795522	0.00175015	TRUE
icvf	brain_bio.weighted.mean_icvf_in_tract_inferior_fronto.occipital_fasciculus_.right..0.imaging	de	:=	c	de	-0.0360928	-0.0571821	-0.0150036	0.000795522	0.00175015	TRUE
icvf	brain_bio.weighted.mean_icvf_in_tract_inferior_fronto.occipital_fasciculus_.right..0.imaging	ie	:=	a*b	ie	-0.00054367	-0.00120399	0.000116652	0.106589	0.131145	FALSE
icvf	brain_bio.weighted.mean_icvf_in_tract_inferior_fronto.occipital_fasciculus_.right..0.imaging	pm	:=	(a*b)/(c+a*b)	pm	0.0148396	-0.0049497	0.0346289	0.141633	0.170283	FALSE
icvf	brain_bio.weighted.mean_icvf_in_tract_inferior_fronto.occipital_fasciculus_.right..0.imaging	te	:=	c+a*b	te	-0.0366365	-0.0577287	-0.0155442	0.000663122	0.0016737	TRUE
icvf	brain_bio.weighted.mean_icvf_in_tract_inferior_longitudinal_fasciculus_.left..0.imaging	brain_bio.weighted.mean_icvf_in_tract_inferior_longitudinal_fasciculus_.left..0.imaging	~	cardio_latent_gvrf	a	-0.0319958	-0.0529076	-0.0110841	0.00271019	0.00442395	TRUE
icvf	brain_bio.weighted.mean_icvf_in_tract_inferior_longitudinal_fasciculus_.left..0.imaging	cog_latent_g	~	brain_bio.weighted.mean_icvf_in_tract_inferior_longitudinal_fasciculus_.left..0.imaging	b	0.0276427	0.00957773	0.0457077	0.00270776	0.00442395	TRUE
icvf	brain_bio.weighted.mean_icvf_in_tract_inferior_longitudinal_fasciculus_.left..0.imaging	cog_latent_g	~	cardio_latent_gvrf	c	-0.035752	-0.056845	-0.0146591	0.000893449	0.00185656	TRUE
icvf	brain_bio.weighted.mean_icvf_in_tract_inferior_longitudinal_fasciculus_.left..0.imaging	de	:=	c	de	-0.035752	-0.056845	-0.0146591	0.000893449	0.00185656	TRUE
icvf	brain_bio.weighted.mean_icvf_in_tract_inferior_longitudinal_fasciculus_.left..0.imaging	ie	:=	a*b	ie	-0.000884451	-0.00170204	-6.6865e-05	0.0339844	0.0456581	TRUE
icvf	brain_bio.weighted.mean_icvf_in_tract_inferior_longitudinal_fasciculus_.left..0.imaging	pm	:=	(a*b)/(c+a*b)	pm	0.0241413	-0.00192963	0.0502122	0.0695396	0.0887458	FALSE
icvf	brain_bio.weighted.mean_icvf_in_tract_inferior_longitudinal_fasciculus_.left..0.imaging	te	:=	c+a*b	te	-0.0366365	-0.0577287	-0.0155443	0.00066312	0.0016737	TRUE
icvf	brain_bio.weighted.mean_icvf_in_tract_inferior_longitudinal_fasciculus_.right..0.imaging	brain_bio.weighted.mean_icvf_in_tract_inferior_longitudinal_fasciculus_.right..0.imaging	~	cardio_latent_gvrf	a	-0.0104974	-0.0314975	0.0105027	0.327216	0.371013	FALSE
icvf	brain_bio.weighted.mean_icvf_in_tract_inferior_longitudinal_fasciculus_.right..0.imaging	cog_latent_g	~	brain_bio.weighted.mean_icvf_in_tract_inferior_longitudinal_fasciculus_.right..0.imaging	b	0.0241133	0.00611296	0.0421137	0.00865039	0.0128406	TRUE
icvf	brain_bio.weighted.mean_icvf_in_tract_inferior_longitudinal_fasciculus_.right..0.imaging	cog_latent_g	~	cardio_latent_gvrf	c	-0.0363834	-0.0574706	-0.0152962	0.000720457	0.00170373	TRUE
icvf	brain_bio.weighted.mean_icvf_in_tract_inferior_longitudinal_fasciculus_.right..0.imaging	de	:=	c	de	-0.0363834	-0.0574706	-0.0152962	0.000720457	0.00170373	TRUE
icvf	brain_bio.weighted.mean_icvf_in_tract_inferior_longitudinal_fasciculus_.right..0.imaging	ie	:=	a*b	ie	-0.000253128	-0.00079363	0.000287375	0.358678	0.402352	FALSE
icvf	brain_bio.weighted.mean_icvf_in_tract_inferior_longitudinal_fasciculus_.right..0.imaging	pm	:=	(a*b)/(c+a*b)	pm	0.00690916	-0.00828566	0.022104	0.372819	0.417897	FALSE
icvf	brain_bio.weighted.mean_icvf_in_tract_inferior_longitudinal_fasciculus_.right..0.imaging	te	:=	c+a*b	te	-0.0366365	-0.0577287	-0.0155443	0.00066312	0.0016737	TRUE
icvf	brain_bio.weighted.mean_icvf_in_tract_posterior_thalamic_radiation_.left..0.imaging	brain_bio.weighted.mean_icvf_in_tract_posterior_thalamic_radiation_.left..0.imaging	~	cardio_latent_gvrf	a	-0.0595468	-0.0801551	-0.0389386	1.48539e-08	2.46008e-07	TRUE
icvf	brain_bio.weighted.mean_icvf_in_tract_posterior_thalamic_radiation_.left..0.imaging	cog_latent_g	~	brain_bio.weighted.mean_icvf_in_tract_posterior_thalamic_radiation_.left..0.imaging	b	0.0270746	0.00876613	0.0453832	0.00375077	0.00595757	TRUE
icvf	brain_bio.weighted.mean_icvf_in_tract_posterior_thalamic_radiation_.left..0.imaging	cog_latent_g	~	cardio_latent_gvrf	c	-0.0350243	-0.0561386	-0.01391	0.00114927	0.00213084	TRUE
icvf	brain_bio.weighted.mean_icvf_in_tract_posterior_thalamic_radiation_.left..0.imaging	de	:=	c	de	-0.0350243	-0.0561386	-0.01391	0.00114927	0.00213084	TRUE
icvf	brain_bio.weighted.mean_icvf_in_tract_posterior_thalamic_radiation_.left..0.imaging	ie	:=	a*b	ie	-0.00161221	-0.00283719	-0.000387232	0.00989334	0.0145537	TRUE
icvf	brain_bio.weighted.mean_icvf_in_tract_posterior_thalamic_radiation_.left..0.imaging	pm	:=	(a*b)/(c+a*b)	pm	0.0440055	0.00227889	0.0857322	0.0387335	0.0514353	FALSE
icvf	brain_bio.weighted.mean_icvf_in_tract_posterior_thalamic_radiation_.left..0.imaging	te	:=	c+a*b	te	-0.0366365	-0.0577287	-0.0155443	0.00066312	0.0016737	TRUE
icvf	brain_bio.weighted.mean_icvf_in_tract_posterior_thalamic_radiation_.right..0.imaging	brain_bio.weighted.mean_icvf_in_tract_posterior_thalamic_radiation_.right..0.imaging	~	cardio_latent_gvrf	a	-0.0293012	-0.0500933	-0.00850904	0.00574368	0.00881895	TRUE
icvf	brain_bio.weighted.mean_icvf_in_tract_posterior_thalamic_radiation_.right..0.imaging	cog_latent_g	~	brain_bio.weighted.mean_icvf_in_tract_posterior_thalamic_radiation_.right..0.imaging	b	0.0304391	0.0122713	0.0486069	0.00102418	0.00198636	TRUE
icvf	brain_bio.weighted.mean_icvf_in_tract_posterior_thalamic_radiation_.right..0.imaging	cog_latent_g	~	cardio_latent_gvrf	c	-0.0357446	-0.0568348	-0.0146544	0.000894273	0.00185656	TRUE
icvf	brain_bio.weighted.mean_icvf_in_tract_posterior_thalamic_radiation_.right..0.imaging	de	:=	c	de	-0.0357446	-0.0568348	-0.0146544	0.000894273	0.00185656	TRUE
icvf	brain_bio.weighted.mean_icvf_in_tract_posterior_thalamic_radiation_.right..0.imaging	ie	:=	a*b	ie	-0.000891901	-0.00171903	-6.47712e-05	0.0345626	0.0463139	TRUE
icvf	brain_bio.weighted.mean_icvf_in_tract_posterior_thalamic_radiation_.right..0.imaging	pm	:=	(a*b)/(c+a*b)	pm	0.0243446	-0.00196423	0.0506534	0.0697344	0.0889174	FALSE
icvf	brain_bio.weighted.mean_icvf_in_tract_posterior_thalamic_radiation_.right..0.imaging	te	:=	c+a*b	te	-0.0366365	-0.0577287	-0.0155442	0.000663122	0.0016737	TRUE
icvf	brain_bio.weighted.mean_icvf_in_tract_superior_longitudinal_fasciculus_.left..0.imaging	brain_bio.weighted.mean_icvf_in_tract_superior_longitudinal_fasciculus_.left..0.imaging	~	cardio_latent_gvrf	a	-0.0447442	-0.0656031	-0.0238853	2.61892e-05	0.000215659	TRUE
icvf	brain_bio.weighted.mean_icvf_in_tract_superior_longitudinal_fasciculus_.left..0.imaging	cog_latent_g	~	brain_bio.weighted.mean_icvf_in_tract_superior_longitudinal_fasciculus_.left..0.imaging	b	0.0280487	0.00994737	0.0461501	0.00238916	0.00393918	TRUE
icvf	brain_bio.weighted.mean_icvf_in_tract_superior_longitudinal_fasciculus_.left..0.imaging	cog_latent_g	~	cardio_latent_gvrf	c	-0.0353815	-0.0564821	-0.0142808	0.00101457	0.0019851	TRUE
icvf	brain_bio.weighted.mean_icvf_in_tract_superior_longitudinal_fasciculus_.left..0.imaging	de	:=	c	de	-0.0353815	-0.0564821	-0.0142808	0.00101457	0.0019851	TRUE
icvf	brain_bio.weighted.mean_icvf_in_tract_superior_longitudinal_fasciculus_.left..0.imaging	ie	:=	a*b	ie	-0.00125502	-0.00225438	-0.00025566	0.0138407	0.0199621	TRUE
icvf	brain_bio.weighted.mean_icvf_in_tract_superior_longitudinal_fasciculus_.left..0.imaging	pm	:=	(a*b)/(c+a*b)	pm	0.034256	0.000840421	0.0676715	0.0445098	0.0585313	FALSE
icvf	brain_bio.weighted.mean_icvf_in_tract_superior_longitudinal_fasciculus_.left..0.imaging	te	:=	c+a*b	te	-0.0366365	-0.0577287	-0.0155442	0.000663124	0.0016737	TRUE
icvf	brain_bio.weighted.mean_icvf_in_tract_superior_longitudinal_fasciculus_.right..0.imaging	brain_bio.weighted.mean_icvf_in_tract_superior_longitudinal_fasciculus_.right..0.imaging	~	cardio_latent_gvrf	a	-0.0172917	-0.0383215	0.00373806	0.107054	0.131498	FALSE
icvf	brain_bio.weighted.mean_icvf_in_tract_superior_longitudinal_fasciculus_.right..0.imaging	cog_latent_g	~	brain_bio.weighted.mean_icvf_in_tract_superior_longitudinal_fasciculus_.right..0.imaging	b	0.0356405	0.0176792	0.0536019	0.000100601	0.000748915	TRUE
icvf	brain_bio.weighted.mean_icvf_in_tract_superior_longitudinal_fasciculus_.right..0.imaging	cog_latent_g	~	cardio_latent_gvrf	c	-0.0360202	-0.0571019	-0.0149385	0.000811647	0.00176716	TRUE
icvf	brain_bio.weighted.mean_icvf_in_tract_superior_longitudinal_fasciculus_.right..0.imaging	de	:=	c	de	-0.0360202	-0.0571019	-0.0149385	0.000811647	0.00176716	TRUE
icvf	brain_bio.weighted.mean_icvf_in_tract_superior_longitudinal_fasciculus_.right..0.imaging	ie	:=	a*b	ie	-0.000616286	-0.00142766	0.000195086	0.136563	0.164996	FALSE
icvf	brain_bio.weighted.mean_icvf_in_tract_superior_longitudinal_fasciculus_.right..0.imaging	pm	:=	(a*b)/(c+a*b)	pm	0.0168217	-0.00706237	0.0407057	0.167459	0.19858	FALSE
icvf	brain_bio.weighted.mean_icvf_in_tract_superior_longitudinal_fasciculus_.right..0.imaging	te	:=	c+a*b	te	-0.0366365	-0.0577287	-0.0155442	0.000663124	0.0016737	TRUE
icvf	brain_bio.weighted.mean_icvf_in_tract_superior_thalamic_radiation_.left..0.imaging	brain_bio.weighted.mean_icvf_in_tract_superior_thalamic_radiation_.left..0.imaging	~	cardio_latent_gvrf	a	-0.0224923	-0.0432708	-0.00171385	0.0338692	0.0455503	TRUE
icvf	brain_bio.weighted.mean_icvf_in_tract_superior_thalamic_radiation_.left..0.imaging	cog_latent_g	~	brain_bio.weighted.mean_icvf_in_tract_superior_thalamic_radiation_.left..0.imaging	b	0.0391189	0.0209461	0.0572916	2.45351e-05	0.000205482	TRUE
icvf	brain_bio.weighted.mean_icvf_in_tract_superior_thalamic_radiation_.left..0.imaging	cog_latent_g	~	cardio_latent_gvrf	c	-0.0357566	-0.0568379	-0.0146754	0.000886218	0.00185552	TRUE
icvf	brain_bio.weighted.mean_icvf_in_tract_superior_thalamic_radiation_.left..0.imaging	de	:=	c	de	-0.0357566	-0.0568379	-0.0146754	0.000886218	0.00185552	TRUE
icvf	brain_bio.weighted.mean_icvf_in_tract_superior_thalamic_radiation_.left..0.imaging	ie	:=	a*b	ie	-0.000879874	-0.00178979	3.00464e-05	0.05806	0.0751365	FALSE
icvf	brain_bio.weighted.mean_icvf_in_tract_superior_thalamic_radiation_.left..0.imaging	pm	:=	(a*b)/(c+a*b)	pm	0.0240163	-0.00400005	0.0520327	0.0929321	0.115402	FALSE
icvf	brain_bio.weighted.mean_icvf_in_tract_superior_thalamic_radiation_.left..0.imaging	te	:=	c+a*b	te	-0.0366365	-0.0577287	-0.0155442	0.000663124	0.0016737	TRUE
icvf	brain_bio.weighted.mean_icvf_in_tract_superior_thalamic_radiation_.right..0.imaging	brain_bio.weighted.mean_icvf_in_tract_superior_thalamic_radiation_.right..0.imaging	~	cardio_latent_gvrf	a	-0.0221376	-0.042922	-0.00135318	0.0368368	0.0491379	TRUE
icvf	brain_bio.weighted.mean_icvf_in_tract_superior_thalamic_radiation_.right..0.imaging	cog_latent_g	~	brain_bio.weighted.mean_icvf_in_tract_superior_thalamic_radiation_.right..0.imaging	b	0.0458623	0.0277044	0.0640203	7.40748e-07	9.33215e-06	TRUE
icvf	brain_bio.weighted.mean_icvf_in_tract_superior_thalamic_radiation_.right..0.imaging	cog_latent_g	~	cardio_latent_gvrf	c	-0.0356212	-0.0566966	-0.0145458	0.000924009	0.00187441	TRUE
icvf	brain_bio.weighted.mean_icvf_in_tract_superior_thalamic_radiation_.right..0.imaging	de	:=	c	de	-0.0356212	-0.0566966	-0.0145458	0.000924009	0.00187441	TRUE
icvf	brain_bio.weighted.mean_icvf_in_tract_superior_thalamic_radiation_.right..0.imaging	ie	:=	a*b	ie	-0.00101528	-0.00204991	1.93471e-05	0.0544407	0.0706387	FALSE
icvf	brain_bio.weighted.mean_icvf_in_tract_superior_thalamic_radiation_.right..0.imaging	pm	:=	(a*b)/(c+a*b)	pm	0.0277123	-0.00415085	0.0595755	0.0882621	0.110253	FALSE
icvf	brain_bio.weighted.mean_icvf_in_tract_superior_thalamic_radiation_.right..0.imaging	te	:=	c+a*b	te	-0.0366365	-0.0577287	-0.0155442	0.000663124	0.0016737	TRUE
icvf	brain_bio.weighted.mean_icvf_in_tract_uncinate_fasciculus_.left..0.imaging	brain_bio.weighted.mean_icvf_in_tract_uncinate_fasciculus_.left..0.imaging	~	cardio_latent_gvrf	a	0.000633191	-0.020061	0.0213273	0.952179	0.957083	FALSE
icvf	brain_bio.weighted.mean_icvf_in_tract_uncinate_fasciculus_.left..0.imaging	cog_latent_g	~	brain_bio.weighted.mean_icvf_in_tract_uncinate_fasciculus_.left..0.imaging	b	0.0473334	0.0290937	0.065573	3.652e-07	4.89367e-06	TRUE
icvf	brain_bio.weighted.mean_icvf_in_tract_uncinate_fasciculus_.left..0.imaging	cog_latent_g	~	cardio_latent_gvrf	c	-0.0366665	-0.057736	-0.015597	0.0006476	0.0016737	TRUE
icvf	brain_bio.weighted.mean_icvf_in_tract_uncinate_fasciculus_.left..0.imaging	de	:=	c	de	-0.0366665	-0.057736	-0.015597	0.0006476	0.0016737	TRUE
icvf	brain_bio.weighted.mean_icvf_in_tract_uncinate_fasciculus_.left..0.imaging	ie	:=	a*b	ie	2.9971e-05	-0.000949621	0.00100956	0.952183	0.957083	FALSE
icvf	brain_bio.weighted.mean_icvf_in_tract_uncinate_fasciculus_.left..0.imaging	pm	:=	(a*b)/(c+a*b)	pm	-0.000818064	-0.0275822	0.0259461	0.952229	0.957083	FALSE
icvf	brain_bio.weighted.mean_icvf_in_tract_uncinate_fasciculus_.left..0.imaging	te	:=	c+a*b	te	-0.0366365	-0.0577288	-0.0155443	0.000663116	0.0016737	TRUE
icvf	brain_bio.weighted.mean_icvf_in_tract_uncinate_fasciculus_.right..0.imaging	brain_bio.weighted.mean_icvf_in_tract_uncinate_fasciculus_.right..0.imaging	~	cardio_latent_gvrf	a	-0.0153993	-0.0361623	0.00536359	0.146042	0.17487	FALSE
icvf	brain_bio.weighted.mean_icvf_in_tract_uncinate_fasciculus_.right..0.imaging	cog_latent_g	~	brain_bio.weighted.mean_icvf_in_tract_uncinate_fasciculus_.right..0.imaging	b	0.0477859	0.0296098	0.065962	2.56555e-07	3.53422e-06	TRUE
icvf	brain_bio.weighted.mean_icvf_in_tract_uncinate_fasciculus_.right..0.imaging	cog_latent_g	~	cardio_latent_gvrf	c	-0.0359006	-0.056972	-0.0148292	0.000839857	0.00179156	TRUE
icvf	brain_bio.weighted.mean_icvf_in_tract_uncinate_fasciculus_.right..0.imaging	de	:=	c	de	-0.0359006	-0.056972	-0.0148292	0.000839857	0.00179156	TRUE
icvf	brain_bio.weighted.mean_icvf_in_tract_uncinate_fasciculus_.right..0.imaging	ie	:=	a*b	ie	-0.000735872	-0.00176683	0.000295085	0.16182	0.192203	FALSE
icvf	brain_bio.weighted.mean_icvf_in_tract_uncinate_fasciculus_.right..0.imaging	pm	:=	(a*b)/(c+a*b)	pm	0.0200858	-0.00985608	0.0500276	0.188579	0.221663	FALSE
icvf	brain_bio.weighted.mean_icvf_in_tract_uncinate_fasciculus_.right..0.imaging	te	:=	c+a*b	te	-0.0366365	-0.0577287	-0.0155442	0.000663123	0.0016737	TRUE
isovf	brain_bio.weighted.mean_isovf_in_tract_acoustic_radiation_.left..0.imaging	brain_bio.weighted.mean_isovf_in_tract_acoustic_radiation_.left..0.imaging	~	cardio_latent_gvrf	a	0.0442527	0.0227688	0.0657366	5.41042e-05	0.000417261	TRUE
isovf	brain_bio.weighted.mean_isovf_in_tract_acoustic_radiation_.left..0.imaging	cog_latent_g	~	brain_bio.weighted.mean_isovf_in_tract_acoustic_radiation_.left..0.imaging	b	0.0240081	0.00643032	0.0415858	0.00742935	0.0111858	TRUE
isovf	brain_bio.weighted.mean_isovf_in_tract_acoustic_radiation_.left..0.imaging	cog_latent_g	~	cardio_latent_gvrf	c	-0.0376989	-0.0587983	-0.0165995	0.000461919	0.0016737	TRUE
isovf	brain_bio.weighted.mean_isovf_in_tract_acoustic_radiation_.left..0.imaging	de	:=	c	de	-0.0376989	-0.0587983	-0.0165995	0.000461919	0.0016737	TRUE
isovf	brain_bio.weighted.mean_isovf_in_tract_acoustic_radiation_.left..0.imaging	ie	:=	a*b	ie	0.00106242	0.00012889	0.00199595	0.0257096	0.0356836	TRUE
isovf	brain_bio.weighted.mean_isovf_in_tract_acoustic_radiation_.left..0.imaging	pm	:=	(a*b)/(c+a*b)	pm	-0.028999	-0.0596631	0.00166505	0.0638053	0.0820671	FALSE
isovf	brain_bio.weighted.mean_isovf_in_tract_acoustic_radiation_.left..0.imaging	te	:=	c+a*b	te	-0.0366365	-0.0577287	-0.0155442	0.000663122	0.0016737	TRUE
isovf	brain_bio.weighted.mean_isovf_in_tract_acoustic_radiation_.right..0.imaging	brain_bio.weighted.mean_isovf_in_tract_acoustic_radiation_.right..0.imaging	~	cardio_latent_gvrf	a	-0.0184688	-0.0398559	0.00291827	0.0905456	0.112808	FALSE
isovf	brain_bio.weighted.mean_isovf_in_tract_acoustic_radiation_.right..0.imaging	cog_latent_g	~	brain_bio.weighted.mean_isovf_in_tract_acoustic_radiation_.right..0.imaging	b	-0.00157549	-0.0192578	0.0161068	0.861369	0.883245	FALSE
isovf	brain_bio.weighted.mean_isovf_in_tract_acoustic_radiation_.right..0.imaging	cog_latent_g	~	cardio_latent_gvrf	c	-0.0366656	-0.0577603	-0.0155709	0.000657553	0.0016737	TRUE
isovf	brain_bio.weighted.mean_isovf_in_tract_acoustic_radiation_.right..0.imaging	de	:=	c	de	-0.0366656	-0.0577603	-0.0155709	0.000657553	0.0016737	TRUE
isovf	brain_bio.weighted.mean_isovf_in_tract_acoustic_radiation_.right..0.imaging	ie	:=	a*b	ie	2.90974e-05	-0.000299208	0.000357403	0.862094	0.883245	FALSE
isovf	brain_bio.weighted.mean_isovf_in_tract_acoustic_radiation_.right..0.imaging	pm	:=	(a*b)/(c+a*b)	pm	-0.000794219	-0.00976714	0.0081787	0.862273	0.883245	FALSE
isovf	brain_bio.weighted.mean_isovf_in_tract_acoustic_radiation_.right..0.imaging	te	:=	c+a*b	te	-0.0366365	-0.0577287	-0.0155442	0.000663124	0.0016737	TRUE
isovf	brain_bio.weighted.mean_isovf_in_tract_anterior_thalamic_radiation_.left..0.imaging	brain_bio.weighted.mean_isovf_in_tract_anterior_thalamic_radiation_.left..0.imaging	~	cardio_latent_gvrf	a	0.112376	0.0921643	0.132588	0	0	TRUE
isovf	brain_bio.weighted.mean_isovf_in_tract_anterior_thalamic_radiation_.left..0.imaging	cog_latent_g	~	brain_bio.weighted.mean_isovf_in_tract_anterior_thalamic_radiation_.left..0.imaging	b	-0.0111254	-0.0297184	0.00746768	0.240889	0.278924	FALSE
isovf	brain_bio.weighted.mean_isovf_in_tract_anterior_thalamic_radiation_.left..0.imaging	cog_latent_g	~	cardio_latent_gvrf	c	-0.0353863	-0.0565815	-0.014191	0.00106702	0.00202678	TRUE
isovf	brain_bio.weighted.mean_isovf_in_tract_anterior_thalamic_radiation_.left..0.imaging	de	:=	c	de	-0.0353863	-0.0565815	-0.014191	0.00106702	0.00202678	TRUE
isovf	brain_bio.weighted.mean_isovf_in_tract_anterior_thalamic_radiation_.left..0.imaging	ie	:=	a*b	ie	-0.00125023	-0.0033518	0.000851348	0.243621	0.281425	FALSE
isovf	brain_bio.weighted.mean_isovf_in_tract_anterior_thalamic_radiation_.left..0.imaging	pm	:=	(a*b)/(c+a*b)	pm	0.0341252	-0.0264962	0.0947465	0.269892	0.310313	FALSE
isovf	brain_bio.weighted.mean_isovf_in_tract_anterior_thalamic_radiation_.left..0.imaging	te	:=	c+a*b	te	-0.0366365	-0.0577287	-0.0155442	0.000663122	0.0016737	TRUE
isovf	brain_bio.weighted.mean_isovf_in_tract_anterior_thalamic_radiation_.right..0.imaging	brain_bio.weighted.mean_isovf_in_tract_anterior_thalamic_radiation_.right..0.imaging	~	cardio_latent_gvrf	a	0.138166	0.118103	0.158229	0	0	TRUE
isovf	brain_bio.weighted.mean_isovf_in_tract_anterior_thalamic_radiation_.right..0.imaging	cog_latent_g	~	brain_bio.weighted.mean_isovf_in_tract_anterior_thalamic_radiation_.right..0.imaging	b	-0.00730275	-0.025974	0.0113685	0.443328	0.485487	FALSE
isovf	brain_bio.weighted.mean_isovf_in_tract_anterior_thalamic_radiation_.right..0.imaging	cog_latent_g	~	cardio_latent_gvrf	c	-0.0356275	-0.0568772	-0.0143778	0.00101585	0.0019851	TRUE
isovf	brain_bio.weighted.mean_isovf_in_tract_anterior_thalamic_radiation_.right..0.imaging	de	:=	c	de	-0.0356275	-0.0568772	-0.0143778	0.00101585	0.0019851	TRUE
isovf	brain_bio.weighted.mean_isovf_in_tract_anterior_thalamic_radiation_.right..0.imaging	ie	:=	a*b	ie	-0.00100899	-0.00359294	0.00157495	0.44407	0.485578	FALSE
isovf	brain_bio.weighted.mean_isovf_in_tract_anterior_thalamic_radiation_.right..0.imaging	pm	:=	(a*b)/(c+a*b)	pm	0.0275407	-0.0447474	0.0998288	0.455235	0.494625	FALSE
isovf	brain_bio.weighted.mean_isovf_in_tract_anterior_thalamic_radiation_.right..0.imaging	te	:=	c+a*b	te	-0.0366365	-0.0577287	-0.0155442	0.000663123	0.0016737	TRUE
isovf	brain_bio.weighted.mean_isovf_in_tract_cingulate_gyrus_part_of_cingulum_.left..0.imaging	brain_bio.weighted.mean_isovf_in_tract_cingulate_gyrus_part_of_cingulum_.left..0.imaging	~	cardio_latent_gvrf	a	0.0509699	0.0295909	0.0723489	2.97161e-06	3.17402e-05	TRUE
isovf	brain_bio.weighted.mean_isovf_in_tract_cingulate_gyrus_part_of_cingulum_.left..0.imaging	cog_latent_g	~	brain_bio.weighted.mean_isovf_in_tract_cingulate_gyrus_part_of_cingulum_.left..0.imaging	b	0.020451	0.00278997	0.0381121	0.0232327	0.0324905	TRUE
isovf	brain_bio.weighted.mean_isovf_in_tract_cingulate_gyrus_part_of_cingulum_.left..0.imaging	cog_latent_g	~	cardio_latent_gvrf	c	-0.0376789	-0.058785	-0.0165728	0.000467085	0.0016737	TRUE
isovf	brain_bio.weighted.mean_isovf_in_tract_cingulate_gyrus_part_of_cingulum_.left..0.imaging	de	:=	c	de	-0.0376789	-0.058785	-0.0165728	0.000467085	0.0016737	TRUE
isovf	brain_bio.weighted.mean_isovf_in_tract_cingulate_gyrus_part_of_cingulum_.left..0.imaging	ie	:=	a*b	ie	0.00104239	4.14659e-05	0.00204331	0.0412348	0.0543919	FALSE
isovf	brain_bio.weighted.mean_isovf_in_tract_cingulate_gyrus_part_of_cingulum_.left..0.imaging	pm	:=	(a*b)/(c+a*b)	pm	-0.0284521	-0.0604455	0.00354122	0.0813295	0.102374	FALSE
isovf	brain_bio.weighted.mean_isovf_in_tract_cingulate_gyrus_part_of_cingulum_.left..0.imaging	te	:=	c+a*b	te	-0.0366365	-0.0577287	-0.0155442	0.000663123	0.0016737	TRUE
isovf	brain_bio.weighted.mean_isovf_in_tract_cingulate_gyrus_part_of_cingulum_.right..0.imaging	brain_bio.weighted.mean_isovf_in_tract_cingulate_gyrus_part_of_cingulum_.right..0.imaging	~	cardio_latent_gvrf	a	0.0621008	0.0407284	0.0834731	1.23377e-08	2.13949e-07	TRUE
isovf	brain_bio.weighted.mean_isovf_in_tract_cingulate_gyrus_part_of_cingulum_.right..0.imaging	cog_latent_g	~	brain_bio.weighted.mean_isovf_in_tract_cingulate_gyrus_part_of_cingulum_.right..0.imaging	b	0.00799077	-0.00967043	0.025652	0.375197	0.420243	FALSE
isovf	brain_bio.weighted.mean_isovf_in_tract_cingulate_gyrus_part_of_cingulum_.right..0.imaging	cog_latent_g	~	cardio_latent_gvrf	c	-0.0371327	-0.0582524	-0.0160131	0.000568905	0.0016737	TRUE
isovf	brain_bio.weighted.mean_isovf_in_tract_cingulate_gyrus_part_of_cingulum_.right..0.imaging	de	:=	c	de	-0.0371327	-0.0582524	-0.0160131	0.000568905	0.0016737	TRUE
isovf	brain_bio.weighted.mean_isovf_in_tract_cingulate_gyrus_part_of_cingulum_.right..0.imaging	ie	:=	a*b	ie	0.000496233	-0.000613793	0.00160626	0.380924	0.426011	FALSE
isovf	brain_bio.weighted.mean_isovf_in_tract_cingulate_gyrus_part_of_cingulum_.right..0.imaging	pm	:=	(a*b)/(c+a*b)	pm	-0.0135448	-0.0448427	0.0177531	0.396319	0.44122	FALSE
isovf	brain_bio.weighted.mean_isovf_in_tract_cingulate_gyrus_part_of_cingulum_.right..0.imaging	te	:=	c+a*b	te	-0.0366365	-0.0577287	-0.0155442	0.000663124	0.0016737	TRUE
isovf	brain_bio.weighted.mean_isovf_in_tract_corticospinal_tract_.left..0.imaging	brain_bio.weighted.mean_isovf_in_tract_corticospinal_tract_.left..0.imaging	~	cardio_latent_gvrf	a	0.0255759	0.00425331	0.0468984	0.0187267	0.0266183	TRUE
isovf	brain_bio.weighted.mean_isovf_in_tract_corticospinal_tract_.left..0.imaging	cog_latent_g	~	brain_bio.weighted.mean_isovf_in_tract_corticospinal_tract_.left..0.imaging	b	-0.00323392	-0.0209667	0.0144989	0.720765	0.751349	FALSE
isovf	brain_bio.weighted.mean_isovf_in_tract_corticospinal_tract_.left..0.imaging	cog_latent_g	~	cardio_latent_gvrf	c	-0.0365538	-0.0576508	-0.0154567	0.000683974	0.00168456	TRUE
isovf	brain_bio.weighted.mean_isovf_in_tract_corticospinal_tract_.left..0.imaging	de	:=	c	de	-0.0365538	-0.0576508	-0.0154567	0.000683974	0.00168456	TRUE
isovf	brain_bio.weighted.mean_isovf_in_tract_corticospinal_tract_.left..0.imaging	ie	:=	a*b	ie	-8.27102e-05	-0.000541456	0.000376036	0.723808	0.753988	FALSE
isovf	brain_bio.weighted.mean_isovf_in_tract_corticospinal_tract_.left..0.imaging	pm	:=	(a*b)/(c+a*b)	pm	0.00225759	-0.0103308	0.014846	0.725215	0.75492	FALSE
isovf	brain_bio.weighted.mean_isovf_in_tract_corticospinal_tract_.left..0.imaging	te	:=	c+a*b	te	-0.0366365	-0.0577287	-0.0155442	0.000663127	0.0016737	TRUE
isovf	brain_bio.weighted.mean_isovf_in_tract_corticospinal_tract_.right..0.imaging	brain_bio.weighted.mean_isovf_in_tract_corticospinal_tract_.right..0.imaging	~	cardio_latent_gvrf	a	-0.0155764	-0.036885	0.00573228	0.151941	0.181639	FALSE
isovf	brain_bio.weighted.mean_isovf_in_tract_corticospinal_tract_.right..0.imaging	cog_latent_g	~	brain_bio.weighted.mean_isovf_in_tract_corticospinal_tract_.right..0.imaging	b	-0.0235251	-0.0412638	-0.00578636	0.00934134	0.0137967	TRUE
isovf	brain_bio.weighted.mean_isovf_in_tract_corticospinal_tract_.right..0.imaging	cog_latent_g	~	cardio_latent_gvrf	c	-0.0370029	-0.0580907	-0.0159151	0.000583521	0.0016737	TRUE
isovf	brain_bio.weighted.mean_isovf_in_tract_corticospinal_tract_.right..0.imaging	de	:=	c	de	-0.0370029	-0.0580907	-0.0159151	0.000583521	0.0016737	TRUE
isovf	brain_bio.weighted.mean_isovf_in_tract_corticospinal_tract_.right..0.imaging	ie	:=	a*b	ie	0.000366435	-0.000205998	0.000938868	0.209608	0.245403	FALSE
isovf	brain_bio.weighted.mean_isovf_in_tract_corticospinal_tract_.right..0.imaging	pm	:=	(a*b)/(c+a*b)	pm	-0.0100019	-0.0267686	0.00676477	0.242328	0.28015	FALSE
isovf	brain_bio.weighted.mean_isovf_in_tract_corticospinal_tract_.right..0.imaging	te	:=	c+a*b	te	-0.0366365	-0.0577287	-0.0155442	0.000663124	0.0016737	TRUE
isovf	brain_bio.weighted.mean_isovf_in_tract_forceps_major.0.imaging	brain_bio.weighted.mean_isovf_in_tract_forceps_major.0.imaging	~	cardio_latent_gvrf	a	-0.0396757	-0.0611696	-0.0181818	0.000297	0.0016737	TRUE
isovf	brain_bio.weighted.mean_isovf_in_tract_forceps_major.0.imaging	cog_latent_g	~	brain_bio.weighted.mean_isovf_in_tract_forceps_major.0.imaging	b	0.00273411	-0.0148489	0.0203172	0.760543	0.791136	FALSE
isovf	brain_bio.weighted.mean_isovf_in_tract_forceps_major.0.imaging	cog_latent_g	~	cardio_latent_gvrf	c	-0.036528	-0.0576318	-0.0154242	0.000692699	0.00168456	TRUE
isovf	brain_bio.weighted.mean_isovf_in_tract_forceps_major.0.imaging	de	:=	c	de	-0.036528	-0.0576318	-0.0154242	0.000692699	0.00168456	TRUE
isovf	brain_bio.weighted.mean_isovf_in_tract_forceps_major.0.imaging	ie	:=	a*b	ie	-0.000108477	-0.00080857	0.000591615	0.761363	0.791431	FALSE
isovf	brain_bio.weighted.mean_isovf_in_tract_forceps_major.0.imaging	pm	:=	(a*b)/(c+a*b)	pm	0.00296091	-0.0162239	0.0221458	0.762276	0.791822	FALSE
isovf	brain_bio.weighted.mean_isovf_in_tract_forceps_major.0.imaging	te	:=	c+a*b	te	-0.0366365	-0.0577287	-0.0155442	0.000663123	0.0016737	TRUE
isovf	brain_bio.weighted.mean_isovf_in_tract_forceps_minor.0.imaging	brain_bio.weighted.mean_isovf_in_tract_forceps_minor.0.imaging	~	cardio_latent_gvrf	a	0.0713417	0.0499184	0.0927651	6.71654e-11	1.86796e-09	TRUE
isovf	brain_bio.weighted.mean_isovf_in_tract_forceps_minor.0.imaging	cog_latent_g	~	brain_bio.weighted.mean_isovf_in_tract_forceps_minor.0.imaging	b	-0.0151477	-0.0327525	0.00245712	0.0917168	0.114085	FALSE
isovf	brain_bio.weighted.mean_isovf_in_tract_forceps_minor.0.imaging	cog_latent_g	~	cardio_latent_gvrf	c	-0.0355558	-0.0566838	-0.0144279	0.000972426	0.00193697	TRUE
isovf	brain_bio.weighted.mean_isovf_in_tract_forceps_minor.0.imaging	de	:=	c	de	-0.0355558	-0.0566838	-0.0144279	0.000972426	0.00193697	TRUE
isovf	brain_bio.weighted.mean_isovf_in_tract_forceps_minor.0.imaging	ie	:=	a*b	ie	-0.00108066	-0.00237801	0.000216683	0.102551	0.126494	FALSE
isovf	brain_bio.weighted.mean_isovf_in_tract_forceps_minor.0.imaging	pm	:=	(a*b)/(c+a*b)	pm	0.0294969	-0.00972669	0.0687205	0.1405	0.169335	FALSE
isovf	brain_bio.weighted.mean_isovf_in_tract_forceps_minor.0.imaging	te	:=	c+a*b	te	-0.0366365	-0.0577287	-0.0155442	0.000663123	0.0016737	TRUE
isovf	brain_bio.weighted.mean_isovf_in_tract_inferior_fronto.occipital_fasciculus_.left..0.imaging	brain_bio.weighted.mean_isovf_in_tract_inferior_fronto.occipital_fasciculus_.left..0.imaging	~	cardio_latent_gvrf	a	0.0337912	0.0126524	0.05493	0.00172979	0.00295448	TRUE
isovf	brain_bio.weighted.mean_isovf_in_tract_inferior_fronto.occipital_fasciculus_.left..0.imaging	cog_latent_g	~	brain_bio.weighted.mean_isovf_in_tract_inferior_fronto.occipital_fasciculus_.left..0.imaging	b	0.00655211	-0.0113299	0.0244341	0.472666	0.51191	FALSE
isovf	brain_bio.weighted.mean_isovf_in_tract_inferior_fronto.occipital_fasciculus_.left..0.imaging	cog_latent_g	~	cardio_latent_gvrf	c	-0.0368579	-0.0579582	-0.0157576	0.000617838	0.0016737	TRUE
isovf	brain_bio.weighted.mean_isovf_in_tract_inferior_fronto.occipital_fasciculus_.left..0.imaging	de	:=	c	de	-0.0368579	-0.0579582	-0.0157576	0.000617838	0.0016737	TRUE
isovf	brain_bio.weighted.mean_isovf_in_tract_inferior_fronto.occipital_fasciculus_.left..0.imaging	ie	:=	a*b	ie	0.000221404	-0.000398532	0.00084134	0.483939	0.521437	FALSE
isovf	brain_bio.weighted.mean_isovf_in_tract_inferior_fronto.occipital_fasciculus_.left..0.imaging	pm	:=	(a*b)/(c+a*b)	pm	-0.00604326	-0.0233245	0.011238	0.493091	0.530135	FALSE
isovf	brain_bio.weighted.mean_isovf_in_tract_inferior_fronto.occipital_fasciculus_.left..0.imaging	te	:=	c+a*b	te	-0.0366365	-0.0577287	-0.0155442	0.000663122	0.0016737	TRUE
isovf	brain_bio.weighted.mean_isovf_in_tract_inferior_fronto.occipital_fasciculus_.right..0.imaging	brain_bio.weighted.mean_isovf_in_tract_inferior_fronto.occipital_fasciculus_.right..0.imaging	~	cardio_latent_gvrf	a	0.0525387	0.0315293	0.073548	9.51858e-07	1.1692e-05	TRUE
isovf	brain_bio.weighted.mean_isovf_in_tract_inferior_fronto.occipital_fasciculus_.right..0.imaging	cog_latent_g	~	brain_bio.weighted.mean_isovf_in_tract_inferior_fronto.occipital_fasciculus_.right..0.imaging	b	0.00200009	-0.0159778	0.019978	0.82739	0.85338	FALSE
isovf	brain_bio.weighted.mean_isovf_in_tract_inferior_fronto.occipital_fasciculus_.right..0.imaging	cog_latent_g	~	cardio_latent_gvrf	c	-0.0367416	-0.0578548	-0.0156283	0.000647829	0.0016737	TRUE
isovf	brain_bio.weighted.mean_isovf_in_tract_inferior_fronto.occipital_fasciculus_.right..0.imaging	de	:=	c	de	-0.0367416	-0.0578548	-0.0156283	0.000647829	0.0016737	TRUE
isovf	brain_bio.weighted.mean_isovf_in_tract_inferior_fronto.occipital_fasciculus_.right..0.imaging	ie	:=	a*b	ie	0.000105082	-0.000840391	0.00105055	0.827558	0.85338	FALSE
isovf	brain_bio.weighted.mean_isovf_in_tract_inferior_fronto.occipital_fasciculus_.right..0.imaging	pm	:=	(a*b)/(c+a*b)	pm	-0.00286823	-0.0287281	0.0229917	0.827906	0.85338	FALSE
isovf	brain_bio.weighted.mean_isovf_in_tract_inferior_fronto.occipital_fasciculus_.right..0.imaging	te	:=	c+a*b	te	-0.0366365	-0.0577287	-0.0155443	0.000663121	0.0016737	TRUE
isovf	brain_bio.weighted.mean_isovf_in_tract_inferior_longitudinal_fasciculus_.left..0.imaging	brain_bio.weighted.mean_isovf_in_tract_inferior_longitudinal_fasciculus_.left..0.imaging	~	cardio_latent_gvrf	a	0.0297338	0.00879407	0.0506736	0.00538437	0.00831924	TRUE
isovf	brain_bio.weighted.mean_isovf_in_tract_inferior_longitudinal_fasciculus_.left..0.imaging	cog_latent_g	~	brain_bio.weighted.mean_isovf_in_tract_inferior_longitudinal_fasciculus_.left..0.imaging	b	0.0141122	-0.00393952	0.0321639	0.125465	0.152587	FALSE
isovf	brain_bio.weighted.mean_isovf_in_tract_inferior_longitudinal_fasciculus_.left..0.imaging	cog_latent_g	~	cardio_latent_gvrf	c	-0.0370561	-0.0581528	-0.0159594	0.000576029	0.0016737	TRUE
isovf	brain_bio.weighted.mean_isovf_in_tract_inferior_longitudinal_fasciculus_.left..0.imaging	de	:=	c	de	-0.0370561	-0.0581528	-0.0159594	0.000576029	0.0016737	TRUE
isovf	brain_bio.weighted.mean_isovf_in_tract_inferior_longitudinal_fasciculus_.left..0.imaging	ie	:=	a*b	ie	0.00041961	-0.000193149	0.00103237	0.179544	0.211549	FALSE
isovf	brain_bio.weighted.mean_isovf_in_tract_inferior_longitudinal_fasciculus_.left..0.imaging	pm	:=	(a*b)/(c+a*b)	pm	-0.0114533	-0.0294763	0.00656963	0.212937	0.248511	FALSE
isovf	brain_bio.weighted.mean_isovf_in_tract_inferior_longitudinal_fasciculus_.left..0.imaging	te	:=	c+a*b	te	-0.0366365	-0.0577287	-0.0155442	0.000663125	0.0016737	TRUE
isovf	brain_bio.weighted.mean_isovf_in_tract_inferior_longitudinal_fasciculus_.right..0.imaging	brain_bio.weighted.mean_isovf_in_tract_inferior_longitudinal_fasciculus_.right..0.imaging	~	cardio_latent_gvrf	a	0.0402865	0.0195456	0.0610274	0.000140681	0.00101153	TRUE
isovf	brain_bio.weighted.mean_isovf_in_tract_inferior_longitudinal_fasciculus_.right..0.imaging	cog_latent_g	~	brain_bio.weighted.mean_isovf_in_tract_inferior_longitudinal_fasciculus_.right..0.imaging	b	0.00733252	-0.010888	0.025553	0.430256	0.473881	FALSE
isovf	brain_bio.weighted.mean_isovf_in_tract_inferior_longitudinal_fasciculus_.right..0.imaging	cog_latent_g	~	cardio_latent_gvrf	c	-0.0369319	-0.0580361	-0.0158277	0.000603827	0.0016737	TRUE
isovf	brain_bio.weighted.mean_isovf_in_tract_inferior_longitudinal_fasciculus_.right..0.imaging	de	:=	c	de	-0.0369319	-0.0580361	-0.0158277	0.000603827	0.0016737	TRUE
isovf	brain_bio.weighted.mean_isovf_in_tract_inferior_longitudinal_fasciculus_.right..0.imaging	ie	:=	a*b	ie	0.000295401	-0.000454244	0.00104505	0.439917	0.482468	FALSE
isovf	brain_bio.weighted.mean_isovf_in_tract_inferior_longitudinal_fasciculus_.right..0.imaging	pm	:=	(a*b)/(c+a*b)	pm	-0.00806304	-0.0290527	0.0129267	0.451507	0.491522	FALSE
isovf	brain_bio.weighted.mean_isovf_in_tract_inferior_longitudinal_fasciculus_.right..0.imaging	te	:=	c+a*b	te	-0.0366365	-0.0577287	-0.0155442	0.000663122	0.0016737	TRUE
isovf	brain_bio.weighted.mean_isovf_in_tract_posterior_thalamic_radiation_.left..0.imaging	brain_bio.weighted.mean_isovf_in_tract_posterior_thalamic_radiation_.left..0.imaging	~	cardio_latent_gvrf	a	0.031277	0.0106299	0.0519242	0.00298747	0.0048497	TRUE
isovf	brain_bio.weighted.mean_isovf_in_tract_posterior_thalamic_radiation_.left..0.imaging	cog_latent_g	~	brain_bio.weighted.mean_isovf_in_tract_posterior_thalamic_radiation_.left..0.imaging	b	-0.0292509	-0.0475466	-0.0109551	0.00172704	0.00295319	TRUE
isovf	brain_bio.weighted.mean_isovf_in_tract_posterior_thalamic_radiation_.left..0.imaging	cog_latent_g	~	cardio_latent_gvrf	c	-0.0357216	-0.0568137	-0.0146295	0.000902108	0.00185713	TRUE
isovf	brain_bio.weighted.mean_isovf_in_tract_posterior_thalamic_radiation_.left..0.imaging	de	:=	c	de	-0.0357216	-0.0568137	-0.0146295	0.000902108	0.00185713	TRUE
isovf	brain_bio.weighted.mean_isovf_in_tract_posterior_thalamic_radiation_.left..0.imaging	ie	:=	a*b	ie	-0.000914881	-0.001747	-8.27642e-05	0.0311692	0.0423051	TRUE
isovf	brain_bio.weighted.mean_isovf_in_tract_posterior_thalamic_radiation_.left..0.imaging	pm	:=	(a*b)/(c+a*b)	pm	0.0249718	-0.00166566	0.0516093	0.0661499	0.0847133	FALSE
isovf	brain_bio.weighted.mean_isovf_in_tract_posterior_thalamic_radiation_.left..0.imaging	te	:=	c+a*b	te	-0.0366365	-0.0577287	-0.0155443	0.000663119	0.0016737	TRUE
isovf	brain_bio.weighted.mean_isovf_in_tract_posterior_thalamic_radiation_.right..0.imaging	brain_bio.weighted.mean_isovf_in_tract_posterior_thalamic_radiation_.right..0.imaging	~	cardio_latent_gvrf	a	0.0498815	0.0292946	0.0704683	2.04484e-06	2.26635e-05	TRUE
isovf	brain_bio.weighted.mean_isovf_in_tract_posterior_thalamic_radiation_.right..0.imaging	cog_latent_g	~	brain_bio.weighted.mean_isovf_in_tract_posterior_thalamic_radiation_.right..0.imaging	b	-0.0345573	-0.0528869	-0.0162276	0.000219748	0.00148582	TRUE
isovf	brain_bio.weighted.mean_isovf_in_tract_posterior_thalamic_radiation_.right..0.imaging	cog_latent_g	~	cardio_latent_gvrf	c	-0.0349127	-0.0560141	-0.0138113	0.0011836	0.00216631	TRUE
isovf	brain_bio.weighted.mean_isovf_in_tract_posterior_thalamic_radiation_.right..0.imaging	de	:=	c	de	-0.0349127	-0.0560141	-0.0138113	0.0011836	0.00216631	TRUE
isovf	brain_bio.weighted.mean_isovf_in_tract_posterior_thalamic_radiation_.right..0.imaging	ie	:=	a*b	ie	-0.00172377	-0.00288258	-0.000564952	0.00355121	0.00568347	TRUE
isovf	brain_bio.weighted.mean_isovf_in_tract_posterior_thalamic_radiation_.right..0.imaging	pm	:=	(a*b)/(c+a*b)	pm	0.0470505	0.00581112	0.0882899	0.0253422	0.0352068	TRUE
isovf	brain_bio.weighted.mean_isovf_in_tract_posterior_thalamic_radiation_.right..0.imaging	te	:=	c+a*b	te	-0.0366365	-0.0577287	-0.0155443	0.000663121	0.0016737	TRUE
isovf	brain_bio.weighted.mean_isovf_in_tract_superior_longitudinal_fasciculus_.left..0.imaging	brain_bio.weighted.mean_isovf_in_tract_superior_longitudinal_fasciculus_.left..0.imaging	~	cardio_latent_gvrf	a	0.0835363	0.0627598	0.104313	3.33067e-15	1.8183e-13	TRUE
isovf	brain_bio.weighted.mean_isovf_in_tract_superior_longitudinal_fasciculus_.left..0.imaging	cog_latent_g	~	brain_bio.weighted.mean_isovf_in_tract_superior_longitudinal_fasciculus_.left..0.imaging	b	0.0107202	-0.00741826	0.0288587	0.246709	0.284768	FALSE
isovf	brain_bio.weighted.mean_isovf_in_tract_superior_longitudinal_fasciculus_.left..0.imaging	cog_latent_g	~	cardio_latent_gvrf	c	-0.037532	-0.0586767	-0.0163873	0.00050338	0.0016737	TRUE
isovf	brain_bio.weighted.mean_isovf_in_tract_superior_longitudinal_fasciculus_.left..0.imaging	de	:=	c	de	-0.037532	-0.0586767	-0.0163873	0.00050338	0.0016737	TRUE
isovf	brain_bio.weighted.mean_isovf_in_tract_superior_longitudinal_fasciculus_.left..0.imaging	ie	:=	a*b	ie	0.000895528	-0.000636051	0.00242711	0.251792	0.290408	FALSE
isovf	brain_bio.weighted.mean_isovf_in_tract_superior_longitudinal_fasciculus_.left..0.imaging	pm	:=	(a*b)/(c+a*b)	pm	-0.0244436	-0.0685802	0.019693	0.277717	0.318812	FALSE
isovf	brain_bio.weighted.mean_isovf_in_tract_superior_longitudinal_fasciculus_.left..0.imaging	te	:=	c+a*b	te	-0.0366365	-0.0577287	-0.0155442	0.000663122	0.0016737	TRUE
isovf	brain_bio.weighted.mean_isovf_in_tract_superior_longitudinal_fasciculus_.right..0.imaging	brain_bio.weighted.mean_isovf_in_tract_superior_longitudinal_fasciculus_.right..0.imaging	~	cardio_latent_gvrf	a	0.112405	0.0920469	0.132763	0	0	TRUE
isovf	brain_bio.weighted.mean_isovf_in_tract_superior_longitudinal_fasciculus_.right..0.imaging	cog_latent_g	~	brain_bio.weighted.mean_isovf_in_tract_superior_longitudinal_fasciculus_.right..0.imaging	b	0.00629043	-0.0121698	0.0247507	0.504218	0.539737	FALSE
isovf	brain_bio.weighted.mean_isovf_in_tract_superior_longitudinal_fasciculus_.right..0.imaging	cog_latent_g	~	cardio_latent_gvrf	c	-0.0373436	-0.0585367	-0.0161504	0.000553206	0.0016737	TRUE
isovf	brain_bio.weighted.mean_isovf_in_tract_superior_longitudinal_fasciculus_.right..0.imaging	de	:=	c	de	-0.0373436	-0.0585367	-0.0161504	0.000553206	0.0016737	TRUE
isovf	brain_bio.weighted.mean_isovf_in_tract_superior_longitudinal_fasciculus_.right..0.imaging	ie	:=	a*b	ie	0.000707075	-0.00137193	0.00278608	0.505035	0.540219	FALSE
isovf	brain_bio.weighted.mean_isovf_in_tract_superior_longitudinal_fasciculus_.right..0.imaging	pm	:=	(a*b)/(c+a*b)	pm	-0.0192998	-0.0771312	0.0385317	0.513056	0.547606	FALSE
isovf	brain_bio.weighted.mean_isovf_in_tract_superior_longitudinal_fasciculus_.right..0.imaging	te	:=	c+a*b	te	-0.0366365	-0.0577287	-0.0155442	0.000663123	0.0016737	TRUE
isovf	brain_bio.weighted.mean_isovf_in_tract_superior_thalamic_radiation_.left..0.imaging	brain_bio.weighted.mean_isovf_in_tract_superior_thalamic_radiation_.left..0.imaging	~	cardio_latent_gvrf	a	0.0816067	0.0612075	0.102006	4.44089e-15	2.33781e-13	TRUE
isovf	brain_bio.weighted.mean_isovf_in_tract_superior_thalamic_radiation_.left..0.imaging	cog_latent_g	~	brain_bio.weighted.mean_isovf_in_tract_superior_thalamic_radiation_.left..0.imaging	b	-0.0182416	-0.0367159	0.000232621	0.0529554	0.068772	FALSE
isovf	brain_bio.weighted.mean_isovf_in_tract_superior_thalamic_radiation_.left..0.imaging	cog_latent_g	~	cardio_latent_gvrf	c	-0.0351479	-0.0562918	-0.0140039	0.00112171	0.00210448	TRUE
isovf	brain_bio.weighted.mean_isovf_in_tract_superior_thalamic_radiation_.left..0.imaging	de	:=	c	de	-0.0351479	-0.0562918	-0.0140039	0.00112171	0.00210448	TRUE
isovf	brain_bio.weighted.mean_isovf_in_tract_superior_thalamic_radiation_.left..0.imaging	ie	:=	a*b	ie	-0.00148864	-0.00304169	6.44114e-05	0.0602887	0.0778157	FALSE
isovf	brain_bio.weighted.mean_isovf_in_tract_superior_thalamic_radiation_.left..0.imaging	pm	:=	(a*b)/(c+a*b)	pm	0.0406327	-0.00771279	0.0889781	0.0995003	0.122937	FALSE
isovf	brain_bio.weighted.mean_isovf_in_tract_superior_thalamic_radiation_.left..0.imaging	te	:=	c+a*b	te	-0.0366365	-0.0577287	-0.0155443	0.000663122	0.0016737	TRUE
isovf	brain_bio.weighted.mean_isovf_in_tract_superior_thalamic_radiation_.right..0.imaging	brain_bio.weighted.mean_isovf_in_tract_superior_thalamic_radiation_.right..0.imaging	~	cardio_latent_gvrf	a	0.039193	0.0187467	0.0596394	0.000171962	0.00119562	TRUE
isovf	brain_bio.weighted.mean_isovf_in_tract_superior_thalamic_radiation_.right..0.imaging	cog_latent_g	~	brain_bio.weighted.mean_isovf_in_tract_superior_thalamic_radiation_.right..0.imaging	b	-0.0132434	-0.0317254	0.00523852	0.16019	0.190573	FALSE
isovf	brain_bio.weighted.mean_isovf_in_tract_superior_thalamic_radiation_.right..0.imaging	cog_latent_g	~	cardio_latent_gvrf	c	-0.0361174	-0.0572208	-0.0150141	0.000795402	0.00175015	TRUE
isovf	brain_bio.weighted.mean_isovf_in_tract_superior_thalamic_radiation_.right..0.imaging	de	:=	c	de	-0.0361174	-0.0572208	-0.0150141	0.000795402	0.00175015	TRUE
isovf	brain_bio.weighted.mean_isovf_in_tract_superior_thalamic_radiation_.right..0.imaging	ie	:=	a*b	ie	-0.00051905	-0.00129241	0.000254315	0.18836	0.221583	FALSE
isovf	brain_bio.weighted.mean_isovf_in_tract_superior_thalamic_radiation_.right..0.imaging	pm	:=	(a*b)/(c+a*b)	pm	0.0141676	-0.00843241	0.0367676	0.219195	0.255209	FALSE
isovf	brain_bio.weighted.mean_isovf_in_tract_superior_thalamic_radiation_.right..0.imaging	te	:=	c+a*b	te	-0.0366365	-0.0577287	-0.0155442	0.000663124	0.0016737	TRUE
isovf	brain_bio.weighted.mean_isovf_in_tract_uncinate_fasciculus_.left..0.imaging	brain_bio.weighted.mean_isovf_in_tract_uncinate_fasciculus_.left..0.imaging	~	cardio_latent_gvrf	a	0.0646079	0.0436748	0.0855411	1.45542e-09	3.02154e-08	TRUE
isovf	brain_bio.weighted.mean_isovf_in_tract_uncinate_fasciculus_.left..0.imaging	cog_latent_g	~	brain_bio.weighted.mean_isovf_in_tract_uncinate_fasciculus_.left..0.imaging	b	-0.0262811	-0.0442997	-0.00826251	0.00425361	0.00668424	TRUE
isovf	brain_bio.weighted.mean_isovf_in_tract_uncinate_fasciculus_.left..0.imaging	cog_latent_g	~	cardio_latent_gvrf	c	-0.0349385	-0.056057	-0.01382	0.00118456	0.00216631	TRUE
isovf	brain_bio.weighted.mean_isovf_in_tract_uncinate_fasciculus_.left..0.imaging	de	:=	c	de	-0.0349385	-0.056057	-0.01382	0.00118456	0.00216631	TRUE
isovf	brain_bio.weighted.mean_isovf_in_tract_uncinate_fasciculus_.left..0.imaging	ie	:=	a*b	ie	-0.00169797	-0.00298587	-0.000410062	0.00976603	0.0143951	TRUE
isovf	brain_bio.weighted.mean_isovf_in_tract_uncinate_fasciculus_.left..0.imaging	pm	:=	(a*b)/(c+a*b)	pm	0.0463464	0.00242918	0.0902636	0.0386048	0.0513569	FALSE
isovf	brain_bio.weighted.mean_isovf_in_tract_uncinate_fasciculus_.left..0.imaging	te	:=	c+a*b	te	-0.0366365	-0.0577287	-0.0155442	0.000663124	0.0016737	TRUE
isovf	brain_bio.weighted.mean_isovf_in_tract_uncinate_fasciculus_.right..0.imaging	brain_bio.weighted.mean_isovf_in_tract_uncinate_fasciculus_.right..0.imaging	~	cardio_latent_gvrf	a	0.0453207	0.0242195	0.0664218	2.55843e-05	0.000211861	TRUE
isovf	brain_bio.weighted.mean_isovf_in_tract_uncinate_fasciculus_.right..0.imaging	cog_latent_g	~	brain_bio.weighted.mean_isovf_in_tract_uncinate_fasciculus_.right..0.imaging	b	-0.0311384	-0.0490279	-0.0132489	0.000646066	0.0016737	TRUE
isovf	brain_bio.weighted.mean_isovf_in_tract_uncinate_fasciculus_.right..0.imaging	cog_latent_g	~	cardio_latent_gvrf	c	-0.0352253	-0.056324	-0.0141266	0.00106694	0.00202678	TRUE
isovf	brain_bio.weighted.mean_isovf_in_tract_uncinate_fasciculus_.right..0.imaging	de	:=	c	de	-0.0352253	-0.056324	-0.0141266	0.00106694	0.00202678	TRUE
isovf	brain_bio.weighted.mean_isovf_in_tract_uncinate_fasciculus_.right..0.imaging	ie	:=	a*b	ie	-0.00141121	-0.00245506	-0.000367362	0.00805554	0.0120303	TRUE
isovf	brain_bio.weighted.mean_isovf_in_tract_uncinate_fasciculus_.right..0.imaging	pm	:=	(a*b)/(c+a*b)	pm	0.0385193	0.00274039	0.0742982	0.0348513	0.0466583	TRUE
isovf	brain_bio.weighted.mean_isovf_in_tract_uncinate_fasciculus_.right..0.imaging	te	:=	c+a*b	te	-0.0366365	-0.0577287	-0.0155442	0.000663122	0.0016737	TRUE
l1	brain_bio.weighted.mean_l1_in_tract_acoustic_radiation_.left..0.imaging	brain_bio.weighted.mean_l1_in_tract_acoustic_radiation_.left..0.imaging	~	cardio_latent_gvrf	a	0.0349049	0.0134042	0.0564055	0.00146331	0.00255559	TRUE
l1	brain_bio.weighted.mean_l1_in_tract_acoustic_radiation_.left..0.imaging	cog_latent_g	~	brain_bio.weighted.mean_l1_in_tract_acoustic_radiation_.left..0.imaging	b	0.0135108	-0.00406692	0.0310884	0.131941	0.159673	FALSE
l1	brain_bio.weighted.mean_l1_in_tract_acoustic_radiation_.left..0.imaging	cog_latent_g	~	cardio_latent_gvrf	c	-0.0371081	-0.0582069	-0.0160093	0.000566551	0.0016737	TRUE
l1	brain_bio.weighted.mean_l1_in_tract_acoustic_radiation_.left..0.imaging	de	:=	c	de	-0.0371081	-0.0582069	-0.0160093	0.000566551	0.0016737	TRUE
l1	brain_bio.weighted.mean_l1_in_tract_acoustic_radiation_.left..0.imaging	ie	:=	a*b	ie	0.000471591	-0.000207303	0.00115049	0.173362	0.20492	FALSE
l1	brain_bio.weighted.mean_l1_in_tract_acoustic_radiation_.left..0.imaging	pm	:=	(a*b)/(c+a*b)	pm	-0.0128722	-0.0328739	0.00712959	0.207187	0.242761	FALSE
l1	brain_bio.weighted.mean_l1_in_tract_acoustic_radiation_.left..0.imaging	te	:=	c+a*b	te	-0.0366365	-0.0577287	-0.0155443	0.00066312	0.0016737	TRUE
l1	brain_bio.weighted.mean_l1_in_tract_acoustic_radiation_.right..0.imaging	brain_bio.weighted.mean_l1_in_tract_acoustic_radiation_.right..0.imaging	~	cardio_latent_gvrf	a	-0.0287668	-0.0501857	-0.00734782	0.00848004	0.0126004	TRUE
l1	brain_bio.weighted.mean_l1_in_tract_acoustic_radiation_.right..0.imaging	cog_latent_g	~	brain_bio.weighted.mean_l1_in_tract_acoustic_radiation_.right..0.imaging	b	-0.00778311	-0.0254336	0.00986742	0.387446	0.432648	FALSE
l1	brain_bio.weighted.mean_l1_in_tract_acoustic_radiation_.right..0.imaging	cog_latent_g	~	cardio_latent_gvrf	c	-0.0368604	-0.0579579	-0.0157629	0.000616301	0.0016737	TRUE
l1	brain_bio.weighted.mean_l1_in_tract_acoustic_radiation_.right..0.imaging	de	:=	c	de	-0.0368604	-0.0579579	-0.0157629	0.000616301	0.0016737	TRUE
l1	brain_bio.weighted.mean_l1_in_tract_acoustic_radiation_.right..0.imaging	ie	:=	a*b	ie	0.000223895	-0.000310535	0.000758325	0.411584	0.456833	FALSE
l1	brain_bio.weighted.mean_l1_in_tract_acoustic_radiation_.right..0.imaging	pm	:=	(a*b)/(c+a*b)	pm	-0.00611125	-0.0211265	0.00890399	0.425038	0.469997	FALSE
l1	brain_bio.weighted.mean_l1_in_tract_acoustic_radiation_.right..0.imaging	te	:=	c+a*b	te	-0.0366365	-0.0577287	-0.0155442	0.000663124	0.0016737	TRUE
l1	brain_bio.weighted.mean_l1_in_tract_anterior_thalamic_radiation_.left..0.imaging	brain_bio.weighted.mean_l1_in_tract_anterior_thalamic_radiation_.left..0.imaging	~	cardio_latent_gvrf	a	0.0480169	0.0283725	0.0676613	1.66158e-06	1.91342e-05	TRUE
l1	brain_bio.weighted.mean_l1_in_tract_anterior_thalamic_radiation_.left..0.imaging	cog_latent_g	~	brain_bio.weighted.mean_l1_in_tract_anterior_thalamic_radiation_.left..0.imaging	b	-0.0222037	-0.0414283	-0.00297915	0.0235932	0.0329633	TRUE
l1	brain_bio.weighted.mean_l1_in_tract_anterior_thalamic_radiation_.left..0.imaging	cog_latent_g	~	cardio_latent_gvrf	c	-0.0355703	-0.0566791	-0.0144616	0.000957485	0.00191238	TRUE
l1	brain_bio.weighted.mean_l1_in_tract_anterior_thalamic_radiation_.left..0.imaging	de	:=	c	de	-0.0355703	-0.0566791	-0.0144616	0.000957485	0.00191238	TRUE
l1	brain_bio.weighted.mean_l1_in_tract_anterior_thalamic_radiation_.left..0.imaging	ie	:=	a*b	ie	-0.00106615	-0.00208724	-4.50669e-05	0.0407102	0.0538178	FALSE
l1	brain_bio.weighted.mean_l1_in_tract_anterior_thalamic_radiation_.left..0.imaging	pm	:=	(a*b)/(c+a*b)	pm	0.0291009	-0.0033026	0.0615044	0.0783735	0.0989062	FALSE
l1	brain_bio.weighted.mean_l1_in_tract_anterior_thalamic_radiation_.left..0.imaging	te	:=	c+a*b	te	-0.0366365	-0.0577287	-0.0155442	0.000663125	0.0016737	TRUE
l1	brain_bio.weighted.mean_l1_in_tract_anterior_thalamic_radiation_.right..0.imaging	brain_bio.weighted.mean_l1_in_tract_anterior_thalamic_radiation_.right..0.imaging	~	cardio_latent_gvrf	a	0.0697175	0.0503482	0.0890868	1.73039e-12	6.3765e-11	TRUE
l1	brain_bio.weighted.mean_l1_in_tract_anterior_thalamic_radiation_.right..0.imaging	cog_latent_g	~	brain_bio.weighted.mean_l1_in_tract_anterior_thalamic_radiation_.right..0.imaging	b	-0.0223135	-0.041787	-0.00283989	0.0247174	0.0343712	TRUE
l1	brain_bio.weighted.mean_l1_in_tract_anterior_thalamic_radiation_.right..0.imaging	cog_latent_g	~	cardio_latent_gvrf	c	-0.0350808	-0.0562135	-0.0139482	0.00113955	0.0021235	TRUE
l1	brain_bio.weighted.mean_l1_in_tract_anterior_thalamic_radiation_.right..0.imaging	de	:=	c	de	-0.0350808	-0.0562135	-0.0139482	0.00113955	0.0021235	TRUE
l1	brain_bio.weighted.mean_l1_in_tract_anterior_thalamic_radiation_.right..0.imaging	ie	:=	a*b	ie	-0.00155564	-0.00298059	-0.000130681	0.0323783	0.0438654	TRUE
l1	brain_bio.weighted.mean_l1_in_tract_anterior_thalamic_radiation_.right..0.imaging	pm	:=	(a*b)/(c+a*b)	pm	0.0424614	-0.00336607	0.0882889	0.0693699	0.0886059	FALSE
l1	brain_bio.weighted.mean_l1_in_tract_anterior_thalamic_radiation_.right..0.imaging	te	:=	c+a*b	te	-0.0366365	-0.0577287	-0.0155442	0.000663124	0.0016737	TRUE
l1	brain_bio.weighted.mean_l1_in_tract_cingulate_gyrus_part_of_cingulum_.left..0.imaging	brain_bio.weighted.mean_l1_in_tract_cingulate_gyrus_part_of_cingulum_.left..0.imaging	~	cardio_latent_gvrf	a	0.0106896	-0.0107724	0.0321516	0.328966	0.37271	FALSE
l1	brain_bio.weighted.mean_l1_in_tract_cingulate_gyrus_part_of_cingulum_.left..0.imaging	cog_latent_g	~	brain_bio.weighted.mean_l1_in_tract_cingulate_gyrus_part_of_cingulum_.left..0.imaging	b	0.013293	-0.00432655	0.0309126	0.139224	0.167934	FALSE
l1	brain_bio.weighted.mean_l1_in_tract_cingulate_gyrus_part_of_cingulum_.left..0.imaging	cog_latent_g	~	cardio_latent_gvrf	c	-0.0367786	-0.0578696	-0.0156875	0.000631325	0.0016737	TRUE
l1	brain_bio.weighted.mean_l1_in_tract_cingulate_gyrus_part_of_cingulum_.left..0.imaging	de	:=	c	de	-0.0367786	-0.0578696	-0.0156875	0.000631325	0.0016737	TRUE
l1	brain_bio.weighted.mean_l1_in_tract_cingulate_gyrus_part_of_cingulum_.left..0.imaging	ie	:=	a*b	ie	0.000142097	-0.000199772	0.000483966	0.415271	0.460232	FALSE
l1	brain_bio.weighted.mean_l1_in_tract_cingulate_gyrus_part_of_cingulum_.left..0.imaging	pm	:=	(a*b)/(c+a*b)	pm	-0.00387857	-0.0134986	0.00574145	0.429404	0.473404	FALSE
l1	brain_bio.weighted.mean_l1_in_tract_cingulate_gyrus_part_of_cingulum_.left..0.imaging	te	:=	c+a*b	te	-0.0366365	-0.0577287	-0.0155442	0.000663123	0.0016737	TRUE
l1	brain_bio.weighted.mean_l1_in_tract_cingulate_gyrus_part_of_cingulum_.right..0.imaging	brain_bio.weighted.mean_l1_in_tract_cingulate_gyrus_part_of_cingulum_.right..0.imaging	~	cardio_latent_gvrf	a	0.0111163	-0.0103957	0.0326282	0.311152	0.354982	FALSE
l1	brain_bio.weighted.mean_l1_in_tract_cingulate_gyrus_part_of_cingulum_.right..0.imaging	cog_latent_g	~	brain_bio.weighted.mean_l1_in_tract_cingulate_gyrus_part_of_cingulum_.right..0.imaging	b	-0.00216144	-0.0197431	0.0154202	0.809592	0.836843	FALSE
l1	brain_bio.weighted.mean_l1_in_tract_cingulate_gyrus_part_of_cingulum_.right..0.imaging	cog_latent_g	~	cardio_latent_gvrf	c	-0.0366125	-0.0577056	-0.0155193	0.00066891	0.00167968	TRUE
l1	brain_bio.weighted.mean_l1_in_tract_cingulate_gyrus_part_of_cingulum_.right..0.imaging	de	:=	c	de	-0.0366125	-0.0577056	-0.0155193	0.00066891	0.00167968	TRUE
l1	brain_bio.weighted.mean_l1_in_tract_cingulate_gyrus_part_of_cingulum_.right..0.imaging	ie	:=	a*b	ie	-2.40271e-05	-2.40271e-05	-2.40271e-05			FALSE
l1	brain_bio.weighted.mean_l1_in_tract_cingulate_gyrus_part_of_cingulum_.right..0.imaging	pm	:=	(a*b)/(c+a*b)	pm	0.000655825	-0.00484053	0.00615218	0.815091	0.841937	FALSE
l1	brain_bio.weighted.mean_l1_in_tract_cingulate_gyrus_part_of_cingulum_.right..0.imaging	te	:=	c+a*b	te	-0.0366365	-0.0577287	-0.0155442	0.000663123	0.0016737	TRUE
l1	brain_bio.weighted.mean_l1_in_tract_corticospinal_tract_.left..0.imaging	brain_bio.weighted.mean_l1_in_tract_corticospinal_tract_.left..0.imaging	~	cardio_latent_gvrf	a	0.024839	0.00359938	0.0460786	0.0218993	0.0307424	TRUE
l1	brain_bio.weighted.mean_l1_in_tract_corticospinal_tract_.left..0.imaging	cog_latent_g	~	brain_bio.weighted.mean_l1_in_tract_corticospinal_tract_.left..0.imaging	b	-0.0109531	-0.0287536	0.00684739	0.227811	0.26503	FALSE
l1	brain_bio.weighted.mean_l1_in_tract_corticospinal_tract_.left..0.imaging	cog_latent_g	~	cardio_latent_gvrf	c	-0.0363644	-0.0574602	-0.0152686	0.000728726	0.00170373	TRUE
l1	brain_bio.weighted.mean_l1_in_tract_corticospinal_tract_.left..0.imaging	de	:=	c	de	-0.0363644	-0.0574602	-0.0152686	0.000728726	0.00170373	TRUE
l1	brain_bio.weighted.mean_l1_in_tract_corticospinal_tract_.left..0.imaging	ie	:=	a*b	ie	-0.000272065	-0.000771702	0.000227572	0.28586	0.327395	FALSE
l1	brain_bio.weighted.mean_l1_in_tract_corticospinal_tract_.left..0.imaging	pm	:=	(a*b)/(c+a*b)	pm	0.00742606	-0.00684687	0.021699	0.307848	0.351485	FALSE
l1	brain_bio.weighted.mean_l1_in_tract_corticospinal_tract_.left..0.imaging	te	:=	c+a*b	te	-0.0366365	-0.0577287	-0.0155443	0.000663121	0.0016737	TRUE
l1	brain_bio.weighted.mean_l1_in_tract_corticospinal_tract_.right..0.imaging	brain_bio.weighted.mean_l1_in_tract_corticospinal_tract_.right..0.imaging	~	cardio_latent_gvrf	a	0.0147616	-0.00646301	0.0359862	0.172837	0.204628	FALSE
l1	brain_bio.weighted.mean_l1_in_tract_corticospinal_tract_.right..0.imaging	cog_latent_g	~	brain_bio.weighted.mean_l1_in_tract_corticospinal_tract_.right..0.imaging	b	-0.0225167	-0.0403268	-0.00470668	0.0132149	0.0191908	TRUE
l1	brain_bio.weighted.mean_l1_in_tract_corticospinal_tract_.right..0.imaging	cog_latent_g	~	cardio_latent_gvrf	c	-0.0363041	-0.0573928	-0.0152154	0.000740674	0.00170373	TRUE
l1	brain_bio.weighted.mean_l1_in_tract_corticospinal_tract_.right..0.imaging	de	:=	c	de	-0.0363041	-0.0573928	-0.0152154	0.000740674	0.00170373	TRUE
l1	brain_bio.weighted.mean_l1_in_tract_corticospinal_tract_.right..0.imaging	ie	:=	a*b	ie	-0.000332383	-0.000877861	0.000213094	0.232364	0.269689	FALSE
l1	brain_bio.weighted.mean_l1_in_tract_corticospinal_tract_.right..0.imaging	pm	:=	(a*b)/(c+a*b)	pm	0.00907247	-0.00661037	0.0247553	0.256865	0.295796	FALSE
l1	brain_bio.weighted.mean_l1_in_tract_corticospinal_tract_.right..0.imaging	te	:=	c+a*b	te	-0.0366365	-0.0577287	-0.0155442	0.000663123	0.0016737	TRUE
l1	brain_bio.weighted.mean_l1_in_tract_forceps_major.0.imaging	brain_bio.weighted.mean_l1_in_tract_forceps_major.0.imaging	~	cardio_latent_gvrf	a	-0.0327572	-0.0541422	-0.0113722	0.00267998	0.00438434	TRUE
l1	brain_bio.weighted.mean_l1_in_tract_forceps_major.0.imaging	cog_latent_g	~	brain_bio.weighted.mean_l1_in_tract_forceps_major.0.imaging	b	0.0091065	-0.00856943	0.0267824	0.312611	0.356096	FALSE
l1	brain_bio.weighted.mean_l1_in_tract_forceps_major.0.imaging	cog_latent_g	~	cardio_latent_gvrf	c	-0.0363382	-0.0574377	-0.0152387	0.000736809	0.00170373	TRUE
l1	brain_bio.weighted.mean_l1_in_tract_forceps_major.0.imaging	de	:=	c	de	-0.0363382	-0.0574377	-0.0152387	0.000736809	0.00170373	TRUE
l1	brain_bio.weighted.mean_l1_in_tract_forceps_major.0.imaging	ie	:=	a*b	ie	-0.000298303	-0.000909212	0.000312605	0.338547	0.382096	FALSE
l1	brain_bio.weighted.mean_l1_in_tract_forceps_major.0.imaging	pm	:=	(a*b)/(c+a*b)	pm	0.00814225	-0.00916744	0.0254519	0.356559	0.400455	FALSE
l1	brain_bio.weighted.mean_l1_in_tract_forceps_major.0.imaging	te	:=	c+a*b	te	-0.0366365	-0.0577287	-0.0155442	0.000663124	0.0016737	TRUE
l1	brain_bio.weighted.mean_l1_in_tract_inferior_fronto.occipital_fasciculus_.left..0.imaging	brain_bio.weighted.mean_l1_in_tract_inferior_fronto.occipital_fasciculus_.left..0.imaging	~	cardio_latent_gvrf	a	0.0210799	0.000105526	0.0420542	0.0488584	0.0635634	FALSE
l1	brain_bio.weighted.mean_l1_in_tract_inferior_fronto.occipital_fasciculus_.left..0.imaging	cog_latent_g	~	brain_bio.weighted.mean_l1_in_tract_inferior_fronto.occipital_fasciculus_.left..0.imaging	b	0.000976456	-0.0170529	0.0190058	0.915463	0.93014	FALSE
l1	brain_bio.weighted.mean_l1_in_tract_inferior_fronto.occipital_fasciculus_.left..0.imaging	cog_latent_g	~	cardio_latent_gvrf	c	-0.0366571	-0.0577527	-0.0155614	0.000659819	0.0016737	TRUE
l1	brain_bio.weighted.mean_l1_in_tract_inferior_fronto.occipital_fasciculus_.left..0.imaging	de	:=	c	de	-0.0366571	-0.0577527	-0.0155614	0.000659819	0.0016737	TRUE
l1	brain_bio.weighted.mean_l1_in_tract_inferior_fronto.occipital_fasciculus_.left..0.imaging	ie	:=	a*b	ie	2.05836e-05	-0.000360025	0.000401192	0.915585	0.93014	FALSE
l1	brain_bio.weighted.mean_l1_in_tract_inferior_fronto.occipital_fasciculus_.left..0.imaging	pm	:=	(a*b)/(c+a*b)	pm	-0.000561832	-0.0109557	0.00983201	0.915626	0.93014	FALSE
l1	brain_bio.weighted.mean_l1_in_tract_inferior_fronto.occipital_fasciculus_.left..0.imaging	te	:=	c+a*b	te	-0.0366365	-0.0577287	-0.0155442	0.000663123	0.0016737	TRUE
l1	brain_bio.weighted.mean_l1_in_tract_inferior_fronto.occipital_fasciculus_.right..0.imaging	brain_bio.weighted.mean_l1_in_tract_inferior_fronto.occipital_fasciculus_.right..0.imaging	~	cardio_latent_gvrf	a	0.0454004	0.0247275	0.0660734	1.67493e-05	0.000150136	TRUE
l1	brain_bio.weighted.mean_l1_in_tract_inferior_fronto.occipital_fasciculus_.right..0.imaging	cog_latent_g	~	brain_bio.weighted.mean_l1_in_tract_inferior_fronto.occipital_fasciculus_.right..0.imaging	b	-0.00260688	-0.0208841	0.0156703	0.779823	0.809377	FALSE
l1	brain_bio.weighted.mean_l1_in_tract_inferior_fronto.occipital_fasciculus_.right..0.imaging	cog_latent_g	~	cardio_latent_gvrf	c	-0.0365181	-0.0576267	-0.0154095	0.000696981	0.00168456	TRUE
l1	brain_bio.weighted.mean_l1_in_tract_inferior_fronto.occipital_fasciculus_.right..0.imaging	de	:=	c	de	-0.0365181	-0.0576267	-0.0154095	0.000696981	0.00168456	TRUE
l1	brain_bio.weighted.mean_l1_in_tract_inferior_fronto.occipital_fasciculus_.right..0.imaging	ie	:=	a*b	ie	-0.000118353	-0.000949895	0.000713189	0.780274	0.809377	FALSE
l1	brain_bio.weighted.mean_l1_in_tract_inferior_fronto.occipital_fasciculus_.right..0.imaging	pm	:=	(a*b)/(c+a*b)	pm	0.00323048	-0.0195426	0.0260036	0.780989	0.809548	FALSE
l1	brain_bio.weighted.mean_l1_in_tract_inferior_fronto.occipital_fasciculus_.right..0.imaging	te	:=	c+a*b	te	-0.0366365	-0.0577287	-0.0155442	0.000663124	0.0016737	TRUE
l1	brain_bio.weighted.mean_l1_in_tract_inferior_longitudinal_fasciculus_.left..0.imaging	brain_bio.weighted.mean_l1_in_tract_inferior_longitudinal_fasciculus_.left..0.imaging	~	cardio_latent_gvrf	a	0.0128314	-0.00816381	0.0338267	0.230976	0.268288	FALSE
l1	brain_bio.weighted.mean_l1_in_tract_inferior_longitudinal_fasciculus_.left..0.imaging	cog_latent_g	~	brain_bio.weighted.mean_l1_in_tract_inferior_longitudinal_fasciculus_.left..0.imaging	b	0.00615357	-0.0118598	0.0241669	0.503147	0.538981	FALSE
l1	brain_bio.weighted.mean_l1_in_tract_inferior_longitudinal_fasciculus_.left..0.imaging	cog_latent_g	~	cardio_latent_gvrf	c	-0.0367155	-0.0578085	-0.0156224	0.000645838	0.0016737	TRUE
l1	brain_bio.weighted.mean_l1_in_tract_inferior_longitudinal_fasciculus_.left..0.imaging	de	:=	c	de	-0.0367155	-0.0578085	-0.0156224	0.000645838	0.0016737	TRUE
l1	brain_bio.weighted.mean_l1_in_tract_inferior_longitudinal_fasciculus_.left..0.imaging	ie	:=	a*b	ie	7.89592e-05	-0.000185839	0.000343757	0.558928	0.593356	FALSE
l1	brain_bio.weighted.mean_l1_in_tract_inferior_longitudinal_fasciculus_.left..0.imaging	pm	:=	(a*b)/(c+a*b)	pm	-0.00215521	-0.00949258	0.00518217	0.564818	0.598951	FALSE
l1	brain_bio.weighted.mean_l1_in_tract_inferior_longitudinal_fasciculus_.left..0.imaging	te	:=	c+a*b	te	-0.0366365	-0.0577287	-0.0155443	0.000663121	0.0016737	TRUE
l1	brain_bio.weighted.mean_l1_in_tract_inferior_longitudinal_fasciculus_.right..0.imaging	brain_bio.weighted.mean_l1_in_tract_inferior_longitudinal_fasciculus_.right..0.imaging	~	cardio_latent_gvrf	a	0.0178776	-0.00282925	0.0385844	0.0906141	0.112808	FALSE
l1	brain_bio.weighted.mean_l1_in_tract_inferior_longitudinal_fasciculus_.right..0.imaging	cog_latent_g	~	brain_bio.weighted.mean_l1_in_tract_inferior_longitudinal_fasciculus_.right..0.imaging	b	8.8987e-05	-0.0181745	0.0183525	0.992381	0.992381	FALSE
l1	brain_bio.weighted.mean_l1_in_tract_inferior_longitudinal_fasciculus_.right..0.imaging	cog_latent_g	~	cardio_latent_gvrf	c	-0.0366381	-0.0577329	-0.0155433	0.000663749	0.0016737	TRUE
l1	brain_bio.weighted.mean_l1_in_tract_inferior_longitudinal_fasciculus_.right..0.imaging	de	:=	c	de	-0.0366381	-0.0577329	-0.0155433	0.000663749	0.0016737	TRUE
l1	brain_bio.weighted.mean_l1_in_tract_inferior_longitudinal_fasciculus_.right..0.imaging	ie	:=	a*b	ie	1.59087e-06	-0.000324922	0.000328103	0.992381	0.992381	FALSE
l1	brain_bio.weighted.mean_l1_in_tract_inferior_longitudinal_fasciculus_.right..0.imaging	pm	:=	(a*b)/(c+a*b)	pm	-4.34232e-05	-0.00895567	0.00886883	0.992381	0.992381	FALSE
l1	brain_bio.weighted.mean_l1_in_tract_inferior_longitudinal_fasciculus_.right..0.imaging	te	:=	c+a*b	te	-0.0366365	-0.0577288	-0.0155443	0.000663118	0.0016737	TRUE
l1	brain_bio.weighted.mean_l1_in_tract_posterior_thalamic_radiation_.left..0.imaging	brain_bio.weighted.mean_l1_in_tract_posterior_thalamic_radiation_.left..0.imaging	~	cardio_latent_gvrf	a	0.0246711	0.00420584	0.0451363	0.0181394	0.0258334	TRUE
l1	brain_bio.weighted.mean_l1_in_tract_posterior_thalamic_radiation_.left..0.imaging	cog_latent_g	~	brain_bio.weighted.mean_l1_in_tract_posterior_thalamic_radiation_.left..0.imaging	b	-0.015656	-0.0341283	0.00281638	0.0966856	0.119562	FALSE
l1	brain_bio.weighted.mean_l1_in_tract_posterior_thalamic_radiation_.left..0.imaging	cog_latent_g	~	cardio_latent_gvrf	c	-0.0362502	-0.0573453	-0.0151552	0.000757021	0.00170373	TRUE
l1	brain_bio.weighted.mean_l1_in_tract_posterior_thalamic_radiation_.left..0.imaging	de	:=	c	de	-0.0362502	-0.0573453	-0.0151552	0.000757021	0.00170373	TRUE
l1	brain_bio.weighted.mean_l1_in_tract_posterior_thalamic_radiation_.left..0.imaging	ie	:=	a*b	ie	-0.000386249	-0.000943373	0.000170875	0.174202	0.205748	FALSE
l1	brain_bio.weighted.mean_l1_in_tract_posterior_thalamic_radiation_.left..0.imaging	pm	:=	(a*b)/(c+a*b)	pm	0.0105428	-0.00578444	0.0268699	0.205662	0.241167	FALSE
l1	brain_bio.weighted.mean_l1_in_tract_posterior_thalamic_radiation_.left..0.imaging	te	:=	c+a*b	te	-0.0366365	-0.0577287	-0.0155442	0.000663126	0.0016737	TRUE
l1	brain_bio.weighted.mean_l1_in_tract_posterior_thalamic_radiation_.right..0.imaging	brain_bio.weighted.mean_l1_in_tract_posterior_thalamic_radiation_.right..0.imaging	~	cardio_latent_gvrf	a	0.038041	0.0177071	0.0583749	0.000245662	0.00160936	TRUE
l1	brain_bio.weighted.mean_l1_in_tract_posterior_thalamic_radiation_.right..0.imaging	cog_latent_g	~	brain_bio.weighted.mean_l1_in_tract_posterior_thalamic_radiation_.right..0.imaging	b	-0.0257074	-0.0442844	-0.00713038	0.00668274	0.0101237	TRUE
l1	brain_bio.weighted.mean_l1_in_tract_posterior_thalamic_radiation_.right..0.imaging	cog_latent_g	~	cardio_latent_gvrf	c	-0.0356585	-0.0567569	-0.0145602	0.00092449	0.00187441	TRUE
l1	brain_bio.weighted.mean_l1_in_tract_posterior_thalamic_radiation_.right..0.imaging	de	:=	c	de	-0.0356585	-0.0567569	-0.0145602	0.00092449	0.00187441	TRUE
l1	brain_bio.weighted.mean_l1_in_tract_posterior_thalamic_radiation_.right..0.imaging	ie	:=	a*b	ie	-0.000977934	-0.00185707	-9.87948e-05	0.0292413	0.0399089	TRUE
l1	brain_bio.weighted.mean_l1_in_tract_posterior_thalamic_radiation_.right..0.imaging	pm	:=	(a*b)/(c+a*b)	pm	0.0266929	-0.00162247	0.0550083	0.0646518	0.0830111	FALSE
l1	brain_bio.weighted.mean_l1_in_tract_posterior_thalamic_radiation_.right..0.imaging	te	:=	c+a*b	te	-0.0366365	-0.0577287	-0.0155442	0.000663124	0.0016737	TRUE
l1	brain_bio.weighted.mean_l1_in_tract_superior_longitudinal_fasciculus_.left..0.imaging	brain_bio.weighted.mean_l1_in_tract_superior_longitudinal_fasciculus_.left..0.imaging	~	cardio_latent_gvrf	a	0.0470101	0.026237	0.0677832	9.18765e-06	8.79389e-05	TRUE
l1	brain_bio.weighted.mean_l1_in_tract_superior_longitudinal_fasciculus_.left..0.imaging	cog_latent_g	~	brain_bio.weighted.mean_l1_in_tract_superior_longitudinal_fasciculus_.left..0.imaging	b	-0.00808931	-0.026276	0.0100973	0.383329	0.428375	FALSE
l1	brain_bio.weighted.mean_l1_in_tract_superior_longitudinal_fasciculus_.left..0.imaging	cog_latent_g	~	cardio_latent_gvrf	c	-0.0362562	-0.0573654	-0.015147	0.00076171	0.00170373	TRUE
l1	brain_bio.weighted.mean_l1_in_tract_superior_longitudinal_fasciculus_.left..0.imaging	de	:=	c	de	-0.0362562	-0.0573654	-0.015147	0.00076171	0.00170373	TRUE
l1	brain_bio.weighted.mean_l1_in_tract_superior_longitudinal_fasciculus_.left..0.imaging	ie	:=	a*b	ie	-0.000380279	-0.00125162	0.000491058	0.392335	0.437445	FALSE
l1	brain_bio.weighted.mean_l1_in_tract_superior_longitudinal_fasciculus_.left..0.imaging	pm	:=	(a*b)/(c+a*b)	pm	0.0103798	-0.0141359	0.0348954	0.40663	0.452016	FALSE
l1	brain_bio.weighted.mean_l1_in_tract_superior_longitudinal_fasciculus_.left..0.imaging	te	:=	c+a*b	te	-0.0366365	-0.0577287	-0.0155442	0.000663123	0.0016737	TRUE
l1	brain_bio.weighted.mean_l1_in_tract_superior_longitudinal_fasciculus_.right..0.imaging	brain_bio.weighted.mean_l1_in_tract_superior_longitudinal_fasciculus_.right..0.imaging	~	cardio_latent_gvrf	a	0.0653911	0.0447871	0.0859951	4.96045e-10	1.19864e-08	TRUE
l1	brain_bio.weighted.mean_l1_in_tract_superior_longitudinal_fasciculus_.right..0.imaging	cog_latent_g	~	brain_bio.weighted.mean_l1_in_tract_superior_longitudinal_fasciculus_.right..0.imaging	b	-0.0187672	-0.0370792	-0.000455315	0.0445693	0.0585518	FALSE
l1	brain_bio.weighted.mean_l1_in_tract_superior_longitudinal_fasciculus_.right..0.imaging	cog_latent_g	~	cardio_latent_gvrf	c	-0.0354093	-0.0565329	-0.0142857	0.00101814	0.0019851	TRUE
l1	brain_bio.weighted.mean_l1_in_tract_superior_longitudinal_fasciculus_.right..0.imaging	de	:=	c	de	-0.0354093	-0.0565329	-0.0142857	0.00101814	0.0019851	TRUE
l1	brain_bio.weighted.mean_l1_in_tract_superior_longitudinal_fasciculus_.right..0.imaging	ie	:=	a*b	ie	-0.00122721	-0.00248569	3.12718e-05	0.055971	0.0724967	FALSE
l1	brain_bio.weighted.mean_l1_in_tract_superior_longitudinal_fasciculus_.right..0.imaging	pm	:=	(a*b)/(c+a*b)	pm	0.0334969	-0.00581458	0.0728085	0.0949065	0.117655	FALSE
l1	brain_bio.weighted.mean_l1_in_tract_superior_longitudinal_fasciculus_.right..0.imaging	te	:=	c+a*b	te	-0.0366365	-0.0577288	-0.0155443	0.000663117	0.0016737	TRUE
l1	brain_bio.weighted.mean_l1_in_tract_superior_thalamic_radiation_.left..0.imaging	brain_bio.weighted.mean_l1_in_tract_superior_thalamic_radiation_.left..0.imaging	~	cardio_latent_gvrf	a	0.0728126	0.0527786	0.0928467	1.05316e-12	3.9804e-11	TRUE
l1	brain_bio.weighted.mean_l1_in_tract_superior_thalamic_radiation_.left..0.imaging	cog_latent_g	~	brain_bio.weighted.mean_l1_in_tract_superior_thalamic_radiation_.left..0.imaging	b	-0.0350152	-0.053825	-0.0162053	0.000263736	0.0016737	TRUE
l1	brain_bio.weighted.mean_l1_in_tract_superior_thalamic_radiation_.left..0.imaging	cog_latent_g	~	cardio_latent_gvrf	c	-0.034087	-0.0552139	-0.01296	0.00156544	0.0027051	TRUE
l1	brain_bio.weighted.mean_l1_in_tract_superior_thalamic_radiation_.left..0.imaging	de	:=	c	de	-0.034087	-0.0552139	-0.01296	0.00156544	0.0027051	TRUE
l1	brain_bio.weighted.mean_l1_in_tract_superior_thalamic_radiation_.left..0.imaging	ie	:=	a*b	ie	-0.00254955	-0.00408883	-0.00101026	0.00116909	0.00216061	TRUE
l1	brain_bio.weighted.mean_l1_in_tract_superior_thalamic_radiation_.left..0.imaging	pm	:=	(a*b)/(c+a*b)	pm	0.0695903	0.0119397	0.127241	0.0179872	0.0256414	TRUE
l1	brain_bio.weighted.mean_l1_in_tract_superior_thalamic_radiation_.left..0.imaging	te	:=	c+a*b	te	-0.0366365	-0.0577287	-0.0155443	0.000663119	0.0016737	TRUE
l1	brain_bio.weighted.mean_l1_in_tract_superior_thalamic_radiation_.right..0.imaging	brain_bio.weighted.mean_l1_in_tract_superior_thalamic_radiation_.right..0.imaging	~	cardio_latent_gvrf	a	0.055451	0.0353955	0.0755065	5.99115e-08	8.83096e-07	TRUE
l1	brain_bio.weighted.mean_l1_in_tract_superior_thalamic_radiation_.right..0.imaging	cog_latent_g	~	brain_bio.weighted.mean_l1_in_tract_superior_thalamic_radiation_.right..0.imaging	b	-0.0382132	-0.05702	-0.0194064	6.82174e-05	0.000518312	TRUE
l1	brain_bio.weighted.mean_l1_in_tract_superior_thalamic_radiation_.right..0.imaging	cog_latent_g	~	cardio_latent_gvrf	c	-0.0345175	-0.0556233	-0.0134118	0.00134857	0.00239782	TRUE
l1	brain_bio.weighted.mean_l1_in_tract_superior_thalamic_radiation_.right..0.imaging	de	:=	c	de	-0.0345175	-0.0556233	-0.0134118	0.00134857	0.00239782	TRUE
l1	brain_bio.weighted.mean_l1_in_tract_superior_thalamic_radiation_.right..0.imaging	ie	:=	a*b	ie	-0.00211896	-0.00341353	-0.000824384	0.00133631	0.00238363	TRUE
l1	brain_bio.weighted.mean_l1_in_tract_superior_thalamic_radiation_.right..0.imaging	pm	:=	(a*b)/(c+a*b)	pm	0.0578374	0.00977814	0.105897	0.0183372	0.0260898	TRUE
l1	brain_bio.weighted.mean_l1_in_tract_superior_thalamic_radiation_.right..0.imaging	te	:=	c+a*b	te	-0.0366365	-0.0577287	-0.0155443	0.000663119	0.0016737	TRUE
l1	brain_bio.weighted.mean_l1_in_tract_uncinate_fasciculus_.left..0.imaging	brain_bio.weighted.mean_l1_in_tract_uncinate_fasciculus_.left..0.imaging	~	cardio_latent_gvrf	a	0.0188972	-0.0018671	0.0396614	0.0744681	0.0945444	FALSE
l1	brain_bio.weighted.mean_l1_in_tract_uncinate_fasciculus_.left..0.imaging	cog_latent_g	~	brain_bio.weighted.mean_l1_in_tract_uncinate_fasciculus_.left..0.imaging	b	-0.0255592	-0.0437608	-0.00735771	0.00591871	0.00905938	TRUE
l1	brain_bio.weighted.mean_l1_in_tract_uncinate_fasciculus_.left..0.imaging	cog_latent_g	~	cardio_latent_gvrf	c	-0.0361535	-0.0572423	-0.0150647	0.00077925	0.00173507	TRUE
l1	brain_bio.weighted.mean_l1_in_tract_uncinate_fasciculus_.left..0.imaging	de	:=	c	de	-0.0361535	-0.0572423	-0.0150647	0.00077925	0.00173507	TRUE
l1	brain_bio.weighted.mean_l1_in_tract_uncinate_fasciculus_.left..0.imaging	ie	:=	a*b	ie	-0.000482997	-0.00111547	0.00014948	0.13446	0.162587	FALSE
l1	brain_bio.weighted.mean_l1_in_tract_uncinate_fasciculus_.left..0.imaging	pm	:=	(a*b)/(c+a*b)	pm	0.0131835	-0.00553194	0.0318989	0.167391	0.19858	FALSE
l1	brain_bio.weighted.mean_l1_in_tract_uncinate_fasciculus_.left..0.imaging	te	:=	c+a*b	te	-0.0366365	-0.0577287	-0.0155442	0.000663122	0.0016737	TRUE
l1	brain_bio.weighted.mean_l1_in_tract_uncinate_fasciculus_.right..0.imaging	brain_bio.weighted.mean_l1_in_tract_uncinate_fasciculus_.right..0.imaging	~	cardio_latent_gvrf	a	0.0188414	-0.00187693	0.0395598	0.074683	0.0947356	FALSE
l1	brain_bio.weighted.mean_l1_in_tract_uncinate_fasciculus_.right..0.imaging	cog_latent_g	~	brain_bio.weighted.mean_l1_in_tract_uncinate_fasciculus_.right..0.imaging	b	-0.034613	-0.0528457	-0.0163803	0.000198594	0.00135522	TRUE
l1	brain_bio.weighted.mean_l1_in_tract_uncinate_fasciculus_.right..0.imaging	cog_latent_g	~	cardio_latent_gvrf	c	-0.0359843	-0.0570677	-0.0149009	0.000822253	0.00177974	TRUE
l1	brain_bio.weighted.mean_l1_in_tract_uncinate_fasciculus_.right..0.imaging	de	:=	c	de	-0.0359843	-0.0570677	-0.0149009	0.000822253	0.00177974	TRUE
l1	brain_bio.weighted.mean_l1_in_tract_uncinate_fasciculus_.right..0.imaging	ie	:=	a*b	ie	-0.000652158	-0.00144738	0.000143065	0.107977	0.132521	FALSE
l1	brain_bio.weighted.mean_l1_in_tract_uncinate_fasciculus_.right..0.imaging	pm	:=	(a*b)/(c+a*b)	pm	0.0178008	-0.00592312	0.0415247	0.141393	0.170134	FALSE
l1	brain_bio.weighted.mean_l1_in_tract_uncinate_fasciculus_.right..0.imaging	te	:=	c+a*b	te	-0.0366365	-0.0577287	-0.0155442	0.000663124	0.0016737	TRUE
l2	brain_bio.weighted.mean_l2_in_tract_acoustic_radiation_.left..0.imaging	brain_bio.weighted.mean_l2_in_tract_acoustic_radiation_.left..0.imaging	~	cardio_latent_gvrf	a	0.00560514	-0.0159007	0.027111	0.609468	0.641683	FALSE
l2	brain_bio.weighted.mean_l2_in_tract_acoustic_radiation_.left..0.imaging	cog_latent_g	~	brain_bio.weighted.mean_l2_in_tract_acoustic_radiation_.left..0.imaging	b	-0.000825115	-0.0184126	0.0167624	0.926737	0.938838	FALSE
l2	brain_bio.weighted.mean_l2_in_tract_acoustic_radiation_.left..0.imaging	cog_latent_g	~	cardio_latent_gvrf	c	-0.0366319	-0.0577243	-0.0155394	0.000664257	0.0016737	TRUE
l2	brain_bio.weighted.mean_l2_in_tract_acoustic_radiation_.left..0.imaging	de	:=	c	de	-0.0366319	-0.0577243	-0.0155394	0.000664257	0.0016737	TRUE
l2	brain_bio.weighted.mean_l2_in_tract_acoustic_radiation_.left..0.imaging	ie	:=	a*b	ie	-4.62489e-06	-4.62489e-06	-4.62489e-06			FALSE
l2	brain_bio.weighted.mean_l2_in_tract_acoustic_radiation_.left..0.imaging	pm	:=	(a*b)/(c+a*b)	pm	0.000126237	-0.00260874	0.00286122	0.927918	0.939389	FALSE
l2	brain_bio.weighted.mean_l2_in_tract_acoustic_radiation_.left..0.imaging	te	:=	c+a*b	te	-0.0366365	-0.0577287	-0.0155442	0.000663124	0.0016737	TRUE
l2	brain_bio.weighted.mean_l2_in_tract_acoustic_radiation_.right..0.imaging	brain_bio.weighted.mean_l2_in_tract_acoustic_radiation_.right..0.imaging	~	cardio_latent_gvrf	a	-0.0709931	-0.0921517	-0.0498345	4.82492e-11	1.3945e-09	TRUE
l2	brain_bio.weighted.mean_l2_in_tract_acoustic_radiation_.right..0.imaging	cog_latent_g	~	brain_bio.weighted.mean_l2_in_tract_acoustic_radiation_.right..0.imaging	b	-0.0189584	-0.0367823	-0.0011346	0.037094	0.0494363	TRUE
l2	brain_bio.weighted.mean_l2_in_tract_acoustic_radiation_.right..0.imaging	cog_latent_g	~	cardio_latent_gvrf	c	-0.0379824	-0.0591077	-0.0168571	0.000425183	0.0016737	TRUE
l2	brain_bio.weighted.mean_l2_in_tract_acoustic_radiation_.right..0.imaging	de	:=	c	de	-0.0379824	-0.0591077	-0.0168571	0.000425183	0.0016737	TRUE
l2	brain_bio.weighted.mean_l2_in_tract_acoustic_radiation_.right..0.imaging	ie	:=	a*b	ie	0.00134592	1.82782e-05	0.00267356	0.0469282	0.0613228	FALSE
l2	brain_bio.weighted.mean_l2_in_tract_acoustic_radiation_.right..0.imaging	pm	:=	(a*b)/(c+a*b)	pm	-0.0367371	-0.0788157	0.00534157	0.0870514	0.108925	FALSE
l2	brain_bio.weighted.mean_l2_in_tract_acoustic_radiation_.right..0.imaging	te	:=	c+a*b	te	-0.0366365	-0.0577287	-0.0155443	0.000663121	0.0016737	TRUE
l2	brain_bio.weighted.mean_l2_in_tract_anterior_thalamic_radiation_.left..0.imaging	brain_bio.weighted.mean_l2_in_tract_anterior_thalamic_radiation_.left..0.imaging	~	cardio_latent_gvrf	a	0.0626309	0.0429949	0.0822669	4.06534e-10	1.01565e-08	TRUE
l2	brain_bio.weighted.mean_l2_in_tract_anterior_thalamic_radiation_.left..0.imaging	cog_latent_g	~	brain_bio.weighted.mean_l2_in_tract_anterior_thalamic_radiation_.left..0.imaging	b	-0.0437211	-0.0629156	-0.0245266	8.02966e-06	7.73576e-05	TRUE
l2	brain_bio.weighted.mean_l2_in_tract_anterior_thalamic_radiation_.left..0.imaging	cog_latent_g	~	cardio_latent_gvrf	c	-0.0338982	-0.0550093	-0.0127871	0.00164888	0.00284263	TRUE
l2	brain_bio.weighted.mean_l2_in_tract_anterior_thalamic_radiation_.left..0.imaging	de	:=	c	de	-0.0338982	-0.0550093	-0.0127871	0.00164888	0.00284263	TRUE
l2	brain_bio.weighted.mean_l2_in_tract_anterior_thalamic_radiation_.left..0.imaging	ie	:=	a*b	ie	-0.00273829	-0.00421607	-0.00126051	0.000281488	0.0016737	TRUE
l2	brain_bio.weighted.mean_l2_in_tract_anterior_thalamic_radiation_.left..0.imaging	pm	:=	(a*b)/(c+a*b)	pm	0.0747422	0.0164207	0.133064	0.0120117	0.01753	TRUE
l2	brain_bio.weighted.mean_l2_in_tract_anterior_thalamic_radiation_.left..0.imaging	te	:=	c+a*b	te	-0.0366365	-0.0577287	-0.0155442	0.000663123	0.0016737	TRUE
l2	brain_bio.weighted.mean_l2_in_tract_anterior_thalamic_radiation_.right..0.imaging	brain_bio.weighted.mean_l2_in_tract_anterior_thalamic_radiation_.right..0.imaging	~	cardio_latent_gvrf	a	0.0700075	0.0504632	0.0895519	2.21001e-12	7.75608e-11	TRUE
l2	brain_bio.weighted.mean_l2_in_tract_anterior_thalamic_radiation_.right..0.imaging	cog_latent_g	~	brain_bio.weighted.mean_l2_in_tract_anterior_thalamic_radiation_.right..0.imaging	b	-0.0420679	-0.0613458	-0.0227901	1.89414e-05	0.000165205	TRUE
l2	brain_bio.weighted.mean_l2_in_tract_anterior_thalamic_radiation_.right..0.imaging	cog_latent_g	~	cardio_latent_gvrf	c	-0.0336914	-0.054813	-0.0125698	0.00176981	0.00300195	TRUE
l2	brain_bio.weighted.mean_l2_in_tract_anterior_thalamic_radiation_.right..0.imaging	de	:=	c	de	-0.0336914	-0.054813	-0.0125698	0.00176981	0.00300195	TRUE
l2	brain_bio.weighted.mean_l2_in_tract_anterior_thalamic_radiation_.right..0.imaging	ie	:=	a*b	ie	-0.00294507	-0.00452597	-0.00136418	0.00026097	0.0016737	TRUE
l2	brain_bio.weighted.mean_l2_in_tract_anterior_thalamic_radiation_.right..0.imaging	pm	:=	(a*b)/(c+a*b)	pm	0.0803863	0.0177092	0.143063	0.0119457	0.0174509	TRUE
l2	brain_bio.weighted.mean_l2_in_tract_anterior_thalamic_radiation_.right..0.imaging	te	:=	c+a*b	te	-0.0366365	-0.0577287	-0.0155442	0.000663123	0.0016737	TRUE
l2	brain_bio.weighted.mean_l2_in_tract_cingulate_gyrus_part_of_cingulum_.right..0.imaging	brain_bio.weighted.mean_l2_in_tract_cingulate_gyrus_part_of_cingulum_.right..0.imaging	~	cardio_latent_gvrf	a	0.0360419	0.0151654	0.0569183	0.000715039	0.00170373	TRUE
l2	brain_bio.weighted.mean_l2_in_tract_cingulate_gyrus_part_of_cingulum_.right..0.imaging	cog_latent_g	~	brain_bio.weighted.mean_l2_in_tract_cingulate_gyrus_part_of_cingulum_.right..0.imaging	b	-0.0401638	-0.0582422	-0.0220853	1.33475e-05	0.000123737	TRUE
l2	brain_bio.weighted.mean_l2_in_tract_cingulate_gyrus_part_of_cingulum_.right..0.imaging	cog_latent_g	~	cardio_latent_gvrf	c	-0.0351889	-0.0562757	-0.0141021	0.00107274	0.00203241	TRUE
l2	brain_bio.weighted.mean_l2_in_tract_cingulate_gyrus_part_of_cingulum_.right..0.imaging	de	:=	c	de	-0.0351889	-0.0562757	-0.0141021	0.00107274	0.00203241	TRUE
l2	brain_bio.weighted.mean_l2_in_tract_cingulate_gyrus_part_of_cingulum_.right..0.imaging	ie	:=	a*b	ie	-0.00144758	-0.00250972	-0.000385432	0.00755812	0.011368	TRUE
l2	brain_bio.weighted.mean_l2_in_tract_cingulate_gyrus_part_of_cingulum_.right..0.imaging	pm	:=	(a*b)/(c+a*b)	pm	0.0395119	0.00320793	0.0758158	0.0329122	0.0445478	TRUE
l2	brain_bio.weighted.mean_l2_in_tract_cingulate_gyrus_part_of_cingulum_.right..0.imaging	te	:=	c+a*b	te	-0.0366365	-0.0577287	-0.0155442	0.000663123	0.0016737	TRUE
l2	brain_bio.weighted.mean_l2_in_tract_corticospinal_tract_.left..0.imaging	brain_bio.weighted.mean_l2_in_tract_corticospinal_tract_.left..0.imaging	~	cardio_latent_gvrf	a	-0.0245709	-0.0459003	-0.00324151	0.0239565	0.0334392	TRUE
l2	brain_bio.weighted.mean_l2_in_tract_corticospinal_tract_.left..0.imaging	cog_latent_g	~	brain_bio.weighted.mean_l2_in_tract_corticospinal_tract_.left..0.imaging	b	-0.0240719	-0.0417896	-0.00635427	0.00774735	0.0116158	TRUE
l2	brain_bio.weighted.mean_l2_in_tract_corticospinal_tract_.left..0.imaging	cog_latent_g	~	cardio_latent_gvrf	c	-0.0372279	-0.058318	-0.0161379	0.000540751	0.0016737	TRUE
l2	brain_bio.weighted.mean_l2_in_tract_corticospinal_tract_.left..0.imaging	de	:=	c	de	-0.0372279	-0.058318	-0.0161379	0.000540751	0.0016737	TRUE
l2	brain_bio.weighted.mean_l2_in_tract_corticospinal_tract_.left..0.imaging	ie	:=	a*b	ie	0.000591469	-8.17744e-05	0.00126471	0.0850876	0.106649	FALSE
l2	brain_bio.weighted.mean_l2_in_tract_corticospinal_tract_.left..0.imaging	pm	:=	(a*b)/(c+a*b)	pm	-0.0161443	-0.0368965	0.00460796	0.127319	0.154714	FALSE
l2	brain_bio.weighted.mean_l2_in_tract_corticospinal_tract_.left..0.imaging	te	:=	c+a*b	te	-0.0366365	-0.0577287	-0.0155442	0.000663125	0.0016737	TRUE
l2	brain_bio.weighted.mean_l2_in_tract_corticospinal_tract_.right..0.imaging	brain_bio.weighted.mean_l2_in_tract_corticospinal_tract_.right..0.imaging	~	cardio_latent_gvrf	a	-0.0652978	-0.0864914	-0.0441041	1.55389e-09	3.18115e-08	TRUE
l2	brain_bio.weighted.mean_l2_in_tract_corticospinal_tract_.right..0.imaging	cog_latent_g	~	brain_bio.weighted.mean_l2_in_tract_corticospinal_tract_.right..0.imaging	b	-0.0436184	-0.0613931	-0.0258437	1.51174e-06	1.75457e-05	TRUE
l2	brain_bio.weighted.mean_l2_in_tract_corticospinal_tract_.right..0.imaging	cog_latent_g	~	cardio_latent_gvrf	c	-0.0394847	-0.0605862	-0.0183831	0.000245003	0.00160936	TRUE
l2	brain_bio.weighted.mean_l2_in_tract_corticospinal_tract_.right..0.imaging	de	:=	c	de	-0.0394847	-0.0605862	-0.0183831	0.000245003	0.00160936	TRUE
l2	brain_bio.weighted.mean_l2_in_tract_corticospinal_tract_.right..0.imaging	ie	:=	a*b	ie	0.00284818	0.0013635	0.00433286	0.000169941	0.00119043	TRUE
l2	brain_bio.weighted.mean_l2_in_tract_corticospinal_tract_.right..0.imaging	pm	:=	(a*b)/(c+a*b)	pm	-0.0777417	-0.138981	-0.016502	0.0128426	0.0186686	TRUE
l2	brain_bio.weighted.mean_l2_in_tract_corticospinal_tract_.right..0.imaging	te	:=	c+a*b	te	-0.0366365	-0.0577287	-0.0155442	0.000663124	0.0016737	TRUE
l2	brain_bio.weighted.mean_l2_in_tract_forceps_major.0.imaging	brain_bio.weighted.mean_l2_in_tract_forceps_major.0.imaging	~	cardio_latent_gvrf	a	-0.0130294	-0.0345145	0.00845576	0.2346	0.272069	FALSE
l2	brain_bio.weighted.mean_l2_in_tract_forceps_major.0.imaging	cog_latent_g	~	brain_bio.weighted.mean_l2_in_tract_forceps_major.0.imaging	b	-0.0150825	-0.0326817	0.00251675	0.0930191	0.115413	FALSE
l2	brain_bio.weighted.mean_l2_in_tract_forceps_major.0.imaging	cog_latent_g	~	cardio_latent_gvrf	c	-0.036833	-0.0579238	-0.0157422	0.000619624	0.0016737	TRUE
l2	brain_bio.weighted.mean_l2_in_tract_forceps_major.0.imaging	de	:=	c	de	-0.036833	-0.0579238	-0.0157422	0.000619624	0.0016737	TRUE
l2	brain_bio.weighted.mean_l2_in_tract_forceps_major.0.imaging	ie	:=	a*b	ie	0.000196515	-0.000200477	0.000593507	0.331946	0.375509	FALSE
l2	brain_bio.weighted.mean_l2_in_tract_forceps_major.0.imaging	pm	:=	(a*b)/(c+a*b)	pm	-0.00536391	-0.0166696	0.00594181	0.352428	0.396852	FALSE
l2	brain_bio.weighted.mean_l2_in_tract_forceps_major.0.imaging	te	:=	c+a*b	te	-0.0366365	-0.0577287	-0.0155442	0.000663124	0.0016737	TRUE
l2	brain_bio.weighted.mean_l2_in_tract_forceps_minor.0.imaging	brain_bio.weighted.mean_l2_in_tract_forceps_minor.0.imaging	~	cardio_latent_gvrf	a	0.0497865	0.0288414	0.0707316	3.18005e-06	3.37223e-05	TRUE
l2	brain_bio.weighted.mean_l2_in_tract_forceps_minor.0.imaging	cog_latent_g	~	brain_bio.weighted.mean_l2_in_tract_forceps_minor.0.imaging	b	-0.0301926	-0.0482128	-0.0121724	0.00102382	0.00198636	TRUE
l2	brain_bio.weighted.mean_l2_in_tract_forceps_minor.0.imaging	cog_latent_g	~	cardio_latent_gvrf	c	-0.0351333	-0.0562363	-0.0140303	0.00110223	0.00208293	TRUE
l2	brain_bio.weighted.mean_l2_in_tract_forceps_minor.0.imaging	de	:=	c	de	-0.0351333	-0.0562363	-0.0140303	0.00110223	0.00208293	TRUE
l2	brain_bio.weighted.mean_l2_in_tract_forceps_minor.0.imaging	ie	:=	a*b	ie	-0.00150318	-0.00260111	-0.00040526	0.00728741	0.0109833	TRUE
l2	brain_bio.weighted.mean_l2_in_tract_forceps_minor.0.imaging	pm	:=	(a*b)/(c+a*b)	pm	0.0410297	0.0031733	0.078886	0.0336486	0.0454194	TRUE
l2	brain_bio.weighted.mean_l2_in_tract_forceps_minor.0.imaging	te	:=	c+a*b	te	-0.0366365	-0.0577287	-0.0155443	0.000663119	0.0016737	TRUE
l2	brain_bio.weighted.mean_l2_in_tract_inferior_fronto.occipital_fasciculus_.left..0.imaging	brain_bio.weighted.mean_l2_in_tract_inferior_fronto.occipital_fasciculus_.left..0.imaging	~	cardio_latent_gvrf	a	0.061165	0.0408115	0.0815184	3.86253e-09	7.39398e-08	TRUE
l2	brain_bio.weighted.mean_l2_in_tract_inferior_fronto.occipital_fasciculus_.left..0.imaging	cog_latent_g	~	brain_bio.weighted.mean_l2_in_tract_inferior_fronto.occipital_fasciculus_.left..0.imaging	b	-0.0411794	-0.0596998	-0.022659	1.31312e-05	0.000122502	TRUE
l2	brain_bio.weighted.mean_l2_in_tract_inferior_fronto.occipital_fasciculus_.left..0.imaging	cog_latent_g	~	cardio_latent_gvrf	c	-0.0341178	-0.0552257	-0.0130098	0.00153501	0.00265877	TRUE
l2	brain_bio.weighted.mean_l2_in_tract_inferior_fronto.occipital_fasciculus_.left..0.imaging	de	:=	c	de	-0.0341178	-0.0552257	-0.0130098	0.00153501	0.00265877	TRUE
l2	brain_bio.weighted.mean_l2_in_tract_inferior_fronto.occipital_fasciculus_.left..0.imaging	ie	:=	a*b	ie	-0.00251873	-0.00392844	-0.00110903	0.000461978	0.0016737	TRUE
l2	brain_bio.weighted.mean_l2_in_tract_inferior_fronto.occipital_fasciculus_.left..0.imaging	pm	:=	(a*b)/(c+a*b)	pm	0.0687494	0.0141663	0.123332	0.0135625	0.0196184	TRUE
l2	brain_bio.weighted.mean_l2_in_tract_inferior_fronto.occipital_fasciculus_.left..0.imaging	te	:=	c+a*b	te	-0.0366365	-0.0577287	-0.0155442	0.000663123	0.0016737	TRUE
l2	brain_bio.weighted.mean_l2_in_tract_inferior_fronto.occipital_fasciculus_.right..0.imaging	brain_bio.weighted.mean_l2_in_tract_inferior_fronto.occipital_fasciculus_.right..0.imaging	~	cardio_latent_gvrf	a	0.0381529	0.0177349	0.0585709	0.000249887	0.00162432	TRUE
l2	brain_bio.weighted.mean_l2_in_tract_inferior_fronto.occipital_fasciculus_.right..0.imaging	cog_latent_g	~	brain_bio.weighted.mean_l2_in_tract_inferior_fronto.occipital_fasciculus_.right..0.imaging	b	-0.0365974	-0.0550862	-0.0181085	0.000104628	0.000774984	TRUE
l2	brain_bio.weighted.mean_l2_in_tract_inferior_fronto.occipital_fasciculus_.right..0.imaging	cog_latent_g	~	cardio_latent_gvrf	c	-0.0352402	-0.0563321	-0.0141483	0.00105777	0.00202576	TRUE
l2	brain_bio.weighted.mean_l2_in_tract_inferior_fronto.occipital_fasciculus_.right..0.imaging	de	:=	c	de	-0.0352402	-0.0563321	-0.0141483	0.00105777	0.00202576	TRUE
l2	brain_bio.weighted.mean_l2_in_tract_inferior_fronto.occipital_fasciculus_.right..0.imaging	ie	:=	a*b	ie	-0.0013963	-0.00242413	-0.000368463	0.00775439	0.0116158	TRUE
l2	brain_bio.weighted.mean_l2_in_tract_inferior_fronto.occipital_fasciculus_.right..0.imaging	pm	:=	(a*b)/(c+a*b)	pm	0.0381122	0.00292522	0.0732991	0.033762	0.0454892	TRUE
l2	brain_bio.weighted.mean_l2_in_tract_inferior_fronto.occipital_fasciculus_.right..0.imaging	te	:=	c+a*b	te	-0.0366365	-0.0577287	-0.0155442	0.000663123	0.0016737	TRUE
l2	brain_bio.weighted.mean_l2_in_tract_inferior_longitudinal_fasciculus_.left..0.imaging	brain_bio.weighted.mean_l2_in_tract_inferior_longitudinal_fasciculus_.left..0.imaging	~	cardio_latent_gvrf	a	0.0473643	0.0269098	0.0678189	5.66656e-06	5.7209e-05	TRUE
l2	brain_bio.weighted.mean_l2_in_tract_inferior_longitudinal_fasciculus_.left..0.imaging	cog_latent_g	~	brain_bio.weighted.mean_l2_in_tract_inferior_longitudinal_fasciculus_.left..0.imaging	b	-0.0329723	-0.0514249	-0.0145197	0.000461444	0.0016737	TRUE
l2	brain_bio.weighted.mean_l2_in_tract_inferior_longitudinal_fasciculus_.left..0.imaging	cog_latent_g	~	cardio_latent_gvrf	c	-0.0350748	-0.0561756	-0.013974	0.0011222	0.00210448	TRUE
l2	brain_bio.weighted.mean_l2_in_tract_inferior_longitudinal_fasciculus_.left..0.imaging	de	:=	c	de	-0.0350748	-0.0561756	-0.013974	0.0011222	0.00210448	TRUE
l2	brain_bio.weighted.mean_l2_in_tract_inferior_longitudinal_fasciculus_.left..0.imaging	ie	:=	a*b	ie	-0.00156171	-0.00266595	-0.000457476	0.00557197	0.00860009	TRUE
l2	brain_bio.weighted.mean_l2_in_tract_inferior_longitudinal_fasciculus_.left..0.imaging	pm	:=	(a*b)/(c+a*b)	pm	0.0426272	0.00411178	0.0811427	0.0300673	0.0409226	TRUE
l2	brain_bio.weighted.mean_l2_in_tract_inferior_longitudinal_fasciculus_.left..0.imaging	te	:=	c+a*b	te	-0.0366365	-0.0577288	-0.0155443	0.000663118	0.0016737	TRUE
l2	brain_bio.weighted.mean_l2_in_tract_inferior_longitudinal_fasciculus_.right..0.imaging	brain_bio.weighted.mean_l2_in_tract_inferior_longitudinal_fasciculus_.right..0.imaging	~	cardio_latent_gvrf	a	0.0244309	0.00399936	0.0448625	0.0190979	0.0270675	TRUE
l2	brain_bio.weighted.mean_l2_in_tract_inferior_longitudinal_fasciculus_.right..0.imaging	cog_latent_g	~	brain_bio.weighted.mean_l2_in_tract_inferior_longitudinal_fasciculus_.right..0.imaging	b	-0.037903	-0.056386	-0.0194201	5.837e-05	0.00044579	TRUE
l2	brain_bio.weighted.mean_l2_in_tract_inferior_longitudinal_fasciculus_.right..0.imaging	cog_latent_g	~	cardio_latent_gvrf	c	-0.0357105	-0.0567941	-0.0146269	0.000901139	0.00185713	TRUE
l2	brain_bio.weighted.mean_l2_in_tract_inferior_longitudinal_fasciculus_.right..0.imaging	de	:=	c	de	-0.0357105	-0.0567941	-0.0146269	0.000901139	0.00185713	TRUE
l2	brain_bio.weighted.mean_l2_in_tract_inferior_longitudinal_fasciculus_.right..0.imaging	ie	:=	a*b	ie	-0.000926006	-0.00182257	-2.94446e-05	0.042936	0.0565573	FALSE
l2	brain_bio.weighted.mean_l2_in_tract_inferior_longitudinal_fasciculus_.right..0.imaging	pm	:=	(a*b)/(c+a*b)	pm	0.0252755	-0.00280688	0.0533579	0.0777215	0.0981675	FALSE
l2	brain_bio.weighted.mean_l2_in_tract_inferior_longitudinal_fasciculus_.right..0.imaging	te	:=	c+a*b	te	-0.0366365	-0.0577287	-0.0155443	0.000663122	0.0016737	TRUE
l2	brain_bio.weighted.mean_l2_in_tract_posterior_thalamic_radiation_.left..0.imaging	brain_bio.weighted.mean_l2_in_tract_posterior_thalamic_radiation_.left..0.imaging	~	cardio_latent_gvrf	a	0.0865859	0.0666411	0.106531	0	0	TRUE
l2	brain_bio.weighted.mean_l2_in_tract_posterior_thalamic_radiation_.left..0.imaging	cog_latent_g	~	brain_bio.weighted.mean_l2_in_tract_posterior_thalamic_radiation_.left..0.imaging	b	-0.0585186	-0.0773559	-0.0396813	1.13843e-09	2.46771e-08	TRUE
l2	brain_bio.weighted.mean_l2_in_tract_posterior_thalamic_radiation_.left..0.imaging	cog_latent_g	~	cardio_latent_gvrf	c	-0.0315696	-0.0526963	-0.0104429	0.00340305	0.00546416	TRUE
l2	brain_bio.weighted.mean_l2_in_tract_posterior_thalamic_radiation_.left..0.imaging	de	:=	c	de	-0.0315696	-0.0526963	-0.0104429	0.00340305	0.00546416	TRUE
l2	brain_bio.weighted.mean_l2_in_tract_posterior_thalamic_radiation_.left..0.imaging	ie	:=	a*b	ie	-0.00506688	-0.00707397	-0.0030598	7.5012e-07	9.37015e-06	TRUE
l2	brain_bio.weighted.mean_l2_in_tract_posterior_thalamic_radiation_.left..0.imaging	pm	:=	(a*b)/(c+a*b)	pm	0.138302	0.0430341	0.233569	0.00443675	0.0069572	TRUE
l2	brain_bio.weighted.mean_l2_in_tract_posterior_thalamic_radiation_.left..0.imaging	te	:=	c+a*b	te	-0.0366365	-0.0577287	-0.0155443	0.000663121	0.0016737	TRUE
l2	brain_bio.weighted.mean_l2_in_tract_posterior_thalamic_radiation_.right..0.imaging	brain_bio.weighted.mean_l2_in_tract_posterior_thalamic_radiation_.right..0.imaging	~	cardio_latent_gvrf	a	0.0621693	0.0420584	0.0822802	1.37076e-09	2.88644e-08	TRUE
l2	brain_bio.weighted.mean_l2_in_tract_posterior_thalamic_radiation_.right..0.imaging	cog_latent_g	~	brain_bio.weighted.mean_l2_in_tract_posterior_thalamic_radiation_.right..0.imaging	b	-0.060238	-0.0789494	-0.0415266	2.79483e-10	7.10273e-09	TRUE
l2	brain_bio.weighted.mean_l2_in_tract_posterior_thalamic_radiation_.right..0.imaging	cog_latent_g	~	cardio_latent_gvrf	c	-0.0328915	-0.0539839	-0.0117992	0.0022403	0.00371869	TRUE
l2	brain_bio.weighted.mean_l2_in_tract_posterior_thalamic_radiation_.right..0.imaging	de	:=	c	de	-0.0328915	-0.0539839	-0.0117992	0.0022403	0.00371869	TRUE
l2	brain_bio.weighted.mean_l2_in_tract_posterior_thalamic_radiation_.right..0.imaging	ie	:=	a*b	ie	-0.00374495	-0.00542543	-0.00206447	1.25513e-05	0.000118594	TRUE
l2	brain_bio.weighted.mean_l2_in_tract_posterior_thalamic_radiation_.right..0.imaging	pm	:=	(a*b)/(c+a*b)	pm	0.102219	0.0290581	0.17538	0.00617349	0.00941026	TRUE
l2	brain_bio.weighted.mean_l2_in_tract_posterior_thalamic_radiation_.right..0.imaging	te	:=	c+a*b	te	-0.0366365	-0.0577287	-0.0155442	0.000663122	0.0016737	TRUE
l2	brain_bio.weighted.mean_l2_in_tract_superior_longitudinal_fasciculus_.left..0.imaging	brain_bio.weighted.mean_l2_in_tract_superior_longitudinal_fasciculus_.left..0.imaging	~	cardio_latent_gvrf	a	0.058257	0.0376284	0.0788856	3.11032e-08	4.98327e-07	TRUE
l2	brain_bio.weighted.mean_l2_in_tract_superior_longitudinal_fasciculus_.left..0.imaging	cog_latent_g	~	brain_bio.weighted.mean_l2_in_tract_superior_longitudinal_fasciculus_.left..0.imaging	b	-0.0307144	-0.0490027	-0.0124262	0.0009959	0.00197041	TRUE
l2	brain_bio.weighted.mean_l2_in_tract_superior_longitudinal_fasciculus_.left..0.imaging	cog_latent_g	~	cardio_latent_gvrf	c	-0.0348472	-0.0559582	-0.0137361	0.00121541	0.00219772	TRUE
l2	brain_bio.weighted.mean_l2_in_tract_superior_longitudinal_fasciculus_.left..0.imaging	de	:=	c	de	-0.0348472	-0.0559582	-0.0137361	0.00121541	0.00219772	TRUE
l2	brain_bio.weighted.mean_l2_in_tract_superior_longitudinal_fasciculus_.left..0.imaging	ie	:=	a*b	ie	-0.00178933	-0.00302925	-0.00054941	0.00467774	0.00731176	TRUE
l2	brain_bio.weighted.mean_l2_in_tract_superior_longitudinal_fasciculus_.left..0.imaging	pm	:=	(a*b)/(c+a*b)	pm	0.0488401	0.00514889	0.0925314	0.0284561	0.0391637	TRUE
l2	brain_bio.weighted.mean_l2_in_tract_superior_longitudinal_fasciculus_.left..0.imaging	te	:=	c+a*b	te	-0.0366365	-0.0577287	-0.0155442	0.000663123	0.0016737	TRUE
l2	brain_bio.weighted.mean_l2_in_tract_superior_longitudinal_fasciculus_.right..0.imaging	brain_bio.weighted.mean_l2_in_tract_superior_longitudinal_fasciculus_.right..0.imaging	~	cardio_latent_gvrf	a	0.05117	0.0305998	0.0717401	1.08491e-06	1.30012e-05	TRUE
l2	brain_bio.weighted.mean_l2_in_tract_superior_longitudinal_fasciculus_.right..0.imaging	cog_latent_g	~	brain_bio.weighted.mean_l2_in_tract_superior_longitudinal_fasciculus_.right..0.imaging	b	-0.033518	-0.0518626	-0.0151734	0.000342128	0.0016737	TRUE
l2	brain_bio.weighted.mean_l2_in_tract_superior_longitudinal_fasciculus_.right..0.imaging	cog_latent_g	~	cardio_latent_gvrf	c	-0.0349214	-0.0560246	-0.0138182	0.00118142	0.00216631	TRUE
l2	brain_bio.weighted.mean_l2_in_tract_superior_longitudinal_fasciculus_.right..0.imaging	de	:=	c	de	-0.0349214	-0.0560246	-0.0138182	0.00118142	0.00216631	TRUE
l2	brain_bio.weighted.mean_l2_in_tract_superior_longitudinal_fasciculus_.right..0.imaging	ie	:=	a*b	ie	-0.00171512	-0.00288013	-0.000550099	0.0039089	0.00616886	TRUE
l2	brain_bio.weighted.mean_l2_in_tract_superior_longitudinal_fasciculus_.right..0.imaging	pm	:=	(a*b)/(c+a*b)	pm	0.0468144	0.00550599	0.0881228	0.026337	0.0364856	TRUE
l2	brain_bio.weighted.mean_l2_in_tract_superior_longitudinal_fasciculus_.right..0.imaging	te	:=	c+a*b	te	-0.0366365	-0.0577287	-0.0155442	0.000663125	0.0016737	TRUE
l2	brain_bio.weighted.mean_l2_in_tract_superior_thalamic_radiation_.left..0.imaging	brain_bio.weighted.mean_l2_in_tract_superior_thalamic_radiation_.left..0.imaging	~	cardio_latent_gvrf	a	0.0314494	0.0106945	0.0522043	0.0029791	0.00484145	TRUE
l2	brain_bio.weighted.mean_l2_in_tract_superior_thalamic_radiation_.left..0.imaging	cog_latent_g	~	brain_bio.weighted.mean_l2_in_tract_superior_thalamic_radiation_.left..0.imaging	b	-0.0430628	-0.0612462	-0.0248793	3.45618e-06	3.61306e-05	TRUE
l2	brain_bio.weighted.mean_l2_in_tract_superior_thalamic_radiation_.left..0.imaging	cog_latent_g	~	cardio_latent_gvrf	c	-0.0352822	-0.0563643	-0.0142	0.00103765	0.00200722	TRUE
l2	brain_bio.weighted.mean_l2_in_tract_superior_thalamic_radiation_.left..0.imaging	de	:=	c	de	-0.0352822	-0.0563643	-0.0142	0.00103765	0.00200722	TRUE
l2	brain_bio.weighted.mean_l2_in_tract_superior_thalamic_radiation_.left..0.imaging	ie	:=	a*b	ie	-0.0013543	-0.00241557	-0.000293029	0.0123797	0.0180491	TRUE
l2	brain_bio.weighted.mean_l2_in_tract_superior_thalamic_radiation_.left..0.imaging	pm	:=	(a*b)/(c+a*b)	pm	0.0369659	0.00162066	0.0723111	0.0403808	0.0534302	FALSE
l2	brain_bio.weighted.mean_l2_in_tract_superior_thalamic_radiation_.left..0.imaging	te	:=	c+a*b	te	-0.0366365	-0.0577287	-0.0155442	0.000663124	0.0016737	TRUE
l2	brain_bio.weighted.mean_l2_in_tract_uncinate_fasciculus_.left..0.imaging	brain_bio.weighted.mean_l2_in_tract_uncinate_fasciculus_.left..0.imaging	~	cardio_latent_gvrf	a	0.0322791	0.0117709	0.0527873	0.00203615	0.00339513	TRUE
l2	brain_bio.weighted.mean_l2_in_tract_uncinate_fasciculus_.left..0.imaging	cog_latent_g	~	brain_bio.weighted.mean_l2_in_tract_uncinate_fasciculus_.left..0.imaging	b	-0.0547354	-0.0731187	-0.0363522	5.35609e-09	9.74677e-08	TRUE
l2	brain_bio.weighted.mean_l2_in_tract_uncinate_fasciculus_.left..0.imaging	cog_latent_g	~	cardio_latent_gvrf	c	-0.0348697	-0.0559418	-0.0137976	0.00118152	0.00216631	TRUE
l2	brain_bio.weighted.mean_l2_in_tract_uncinate_fasciculus_.left..0.imaging	de	:=	c	de	-0.0348697	-0.0559418	-0.0137976	0.00118152	0.00216631	TRUE
l2	brain_bio.weighted.mean_l2_in_tract_uncinate_fasciculus_.left..0.imaging	ie	:=	a*b	ie	-0.00176681	-0.00303682	-0.000496811	0.0063975	0.0097316	TRUE
l2	brain_bio.weighted.mean_l2_in_tract_uncinate_fasciculus_.left..0.imaging	pm	:=	(a*b)/(c+a*b)	pm	0.0482255	0.00481956	0.0916314	0.0294367	0.0401385	TRUE
l2	brain_bio.weighted.mean_l2_in_tract_uncinate_fasciculus_.left..0.imaging	te	:=	c+a*b	te	-0.0366365	-0.0577287	-0.0155442	0.000663122	0.0016737	TRUE
l2	brain_bio.weighted.mean_l2_in_tract_uncinate_fasciculus_.right..0.imaging	brain_bio.weighted.mean_l2_in_tract_uncinate_fasciculus_.right..0.imaging	~	cardio_latent_gvrf	a	0.027895	0.00737533	0.0484148	0.00771195	0.0115758	TRUE
l2	brain_bio.weighted.mean_l2_in_tract_uncinate_fasciculus_.right..0.imaging	cog_latent_g	~	brain_bio.weighted.mean_l2_in_tract_uncinate_fasciculus_.right..0.imaging	b	-0.0654637	-0.0838173	-0.0471101	2.73337e-12	9.15679e-11	TRUE
l2	brain_bio.weighted.mean_l2_in_tract_uncinate_fasciculus_.right..0.imaging	cog_latent_g	~	cardio_latent_gvrf	c	-0.0348104	-0.0558675	-0.0137533	0.0011949	0.00217614	TRUE
l2	brain_bio.weighted.mean_l2_in_tract_uncinate_fasciculus_.right..0.imaging	de	:=	c	de	-0.0348104	-0.0558675	-0.0137533	0.0011949	0.00217614	TRUE
l2	brain_bio.weighted.mean_l2_in_tract_uncinate_fasciculus_.right..0.imaging	ie	:=	a*b	ie	-0.00182611	-0.00326392	-0.000388305	0.0128	0.0186251	TRUE
l2	brain_bio.weighted.mean_l2_in_tract_uncinate_fasciculus_.right..0.imaging	pm	:=	(a*b)/(c+a*b)	pm	0.0498441	0.00260089	0.0970873	0.0386526	0.0513741	FALSE
l2	brain_bio.weighted.mean_l2_in_tract_uncinate_fasciculus_.right..0.imaging	te	:=	c+a*b	te	-0.0366365	-0.0577287	-0.0155443	0.000663121	0.0016737	TRUE
l3	brain_bio.weighted.mean_l3_in_tract_acoustic_radiation_.left..0.imaging	brain_bio.weighted.mean_l3_in_tract_acoustic_radiation_.left..0.imaging	~	cardio_latent_gvrf	a	0.029766	0.00828567	0.0512463	0.00660783	0.0100412	TRUE
l3	brain_bio.weighted.mean_l3_in_tract_acoustic_radiation_.left..0.imaging	cog_latent_g	~	brain_bio.weighted.mean_l3_in_tract_acoustic_radiation_.left..0.imaging	b	-0.0126574	-0.0302552	0.00494037	0.15862	0.188879	FALSE
l3	brain_bio.weighted.mean_l3_in_tract_acoustic_radiation_.left..0.imaging	cog_latent_g	~	cardio_latent_gvrf	c	-0.0362597	-0.057357	-0.0151624	0.000755586	0.00170373	TRUE
l3	brain_bio.weighted.mean_l3_in_tract_acoustic_radiation_.left..0.imaging	de	:=	c	de	-0.0362597	-0.057357	-0.0151624	0.000755586	0.00170373	TRUE
l3	brain_bio.weighted.mean_l3_in_tract_acoustic_radiation_.left..0.imaging	ie	:=	a*b	ie	-0.000376761	-0.000966972	0.00021345	0.210882	0.246503	FALSE
l3	brain_bio.weighted.mean_l3_in_tract_acoustic_radiation_.left..0.imaging	pm	:=	(a*b)/(c+a*b)	pm	0.0102838	-0.00684942	0.027417	0.239427	0.27745	FALSE
l3	brain_bio.weighted.mean_l3_in_tract_acoustic_radiation_.left..0.imaging	te	:=	c+a*b	te	-0.0366365	-0.0577287	-0.0155442	0.000663123	0.0016737	TRUE
l3	brain_bio.weighted.mean_l3_in_tract_acoustic_radiation_.right..0.imaging	brain_bio.weighted.mean_l3_in_tract_acoustic_radiation_.right..0.imaging	~	cardio_latent_gvrf	a	-0.0619632	-0.0830216	-0.0409048	8.06505e-09	1.43228e-07	TRUE
l3	brain_bio.weighted.mean_l3_in_tract_acoustic_radiation_.right..0.imaging	cog_latent_g	~	brain_bio.weighted.mean_l3_in_tract_acoustic_radiation_.right..0.imaging	b	-0.03099	-0.0488996	-0.0130804	0.000695259	0.00168456	TRUE
l3	brain_bio.weighted.mean_l3_in_tract_acoustic_radiation_.right..0.imaging	cog_latent_g	~	cardio_latent_gvrf	c	-0.0385567	-0.0596665	-0.0174469	0.000343794	0.0016737	TRUE
l3	brain_bio.weighted.mean_l3_in_tract_acoustic_radiation_.right..0.imaging	de	:=	c	de	-0.0385567	-0.0596665	-0.0174469	0.000343794	0.0016737	TRUE
l3	brain_bio.weighted.mean_l3_in_tract_acoustic_radiation_.right..0.imaging	ie	:=	a*b	ie	0.00192024	0.000632399	0.00320808	0.00347331	0.00556485	TRUE
l3	brain_bio.weighted.mean_l3_in_tract_acoustic_radiation_.right..0.imaging	pm	:=	(a*b)/(c+a*b)	pm	-0.0524133	-0.099126	-0.00570071	0.027867	0.0384246	TRUE
l3	brain_bio.weighted.mean_l3_in_tract_acoustic_radiation_.right..0.imaging	te	:=	c+a*b	te	-0.0366365	-0.0577287	-0.0155442	0.000663124	0.0016737	TRUE
l3	brain_bio.weighted.mean_l3_in_tract_anterior_thalamic_radiation_.left..0.imaging	brain_bio.weighted.mean_l3_in_tract_anterior_thalamic_radiation_.left..0.imaging	~	cardio_latent_gvrf	a	0.0672213	0.0478336	0.0866091	1.07871e-11	3.45658e-10	TRUE
l3	brain_bio.weighted.mean_l3_in_tract_anterior_thalamic_radiation_.left..0.imaging	cog_latent_g	~	brain_bio.weighted.mean_l3_in_tract_anterior_thalamic_radiation_.left..0.imaging	b	-0.0497775	-0.069204	-0.0303511	5.11018e-07	6.72536e-06	TRUE
l3	brain_bio.weighted.mean_l3_in_tract_anterior_thalamic_radiation_.left..0.imaging	cog_latent_g	~	cardio_latent_gvrf	c	-0.0332904	-0.0544035	-0.0121772	0.0019989	0.00333678	TRUE
l3	brain_bio.weighted.mean_l3_in_tract_anterior_thalamic_radiation_.left..0.imaging	de	:=	c	de	-0.0332904	-0.0544035	-0.0121772	0.0019989	0.00333678	TRUE
l3	brain_bio.weighted.mean_l3_in_tract_anterior_thalamic_radiation_.left..0.imaging	ie	:=	a*b	ie	-0.00334611	-0.00497059	-0.00172163	5.41045e-05	0.000417261	TRUE
l3	brain_bio.weighted.mean_l3_in_tract_anterior_thalamic_radiation_.left..0.imaging	pm	:=	(a*b)/(c+a*b)	pm	0.0913328	0.0234259	0.15924	0.00838661	0.0124741	TRUE
l3	brain_bio.weighted.mean_l3_in_tract_anterior_thalamic_radiation_.left..0.imaging	te	:=	c+a*b	te	-0.0366365	-0.0577287	-0.0155442	0.000663124	0.0016737	TRUE
l3	brain_bio.weighted.mean_l3_in_tract_anterior_thalamic_radiation_.right..0.imaging	brain_bio.weighted.mean_l3_in_tract_anterior_thalamic_radiation_.right..0.imaging	~	cardio_latent_gvrf	a	0.0697857	0.0503673	0.089204	1.87184e-12	6.72948e-11	TRUE
l3	brain_bio.weighted.mean_l3_in_tract_anterior_thalamic_radiation_.right..0.imaging	cog_latent_g	~	brain_bio.weighted.mean_l3_in_tract_anterior_thalamic_radiation_.right..0.imaging	b	-0.0538108	-0.0731964	-0.0344251	5.31374e-08	7.9923e-07	TRUE
l3	brain_bio.weighted.mean_l3_in_tract_anterior_thalamic_radiation_.right..0.imaging	cog_latent_g	~	cardio_latent_gvrf	c	-0.0328813	-0.0539938	-0.0117687	0.00226945	0.00375862	TRUE
l3	brain_bio.weighted.mean_l3_in_tract_anterior_thalamic_radiation_.right..0.imaging	de	:=	c	de	-0.0328813	-0.0539938	-0.0117687	0.00226945	0.00375862	TRUE
l3	brain_bio.weighted.mean_l3_in_tract_anterior_thalamic_radiation_.right..0.imaging	ie	:=	a*b	ie	-0.00375522	-0.00546545	-0.00204499	1.68063e-05	0.000150136	TRUE
l3	brain_bio.weighted.mean_l3_in_tract_anterior_thalamic_radiation_.right..0.imaging	pm	:=	(a*b)/(c+a*b)	pm	0.102499	0.0283135	0.176685	0.00676911	0.0102335	TRUE
l3	brain_bio.weighted.mean_l3_in_tract_anterior_thalamic_radiation_.right..0.imaging	te	:=	c+a*b	te	-0.0366365	-0.0577287	-0.0155442	0.000663122	0.0016737	TRUE
l3	brain_bio.weighted.mean_l3_in_tract_cingulate_gyrus_part_of_cingulum_.left..0.imaging	brain_bio.weighted.mean_l3_in_tract_cingulate_gyrus_part_of_cingulum_.left..0.imaging	~	cardio_latent_gvrf	a	0.0464481	0.0254809	0.0674153	1.4128e-05	0.000128547	TRUE
l3	brain_bio.weighted.mean_l3_in_tract_cingulate_gyrus_part_of_cingulum_.left..0.imaging	cog_latent_g	~	brain_bio.weighted.mean_l3_in_tract_cingulate_gyrus_part_of_cingulum_.left..0.imaging	b	-0.0392707	-0.057264	-0.0212774	1.88864e-05	0.000165205	TRUE
l3	brain_bio.weighted.mean_l3_in_tract_cingulate_gyrus_part_of_cingulum_.left..0.imaging	cog_latent_g	~	cardio_latent_gvrf	c	-0.0348124	-0.0559066	-0.0137183	0.00121814	0.00219772	TRUE
l3	brain_bio.weighted.mean_l3_in_tract_cingulate_gyrus_part_of_cingulum_.left..0.imaging	de	:=	c	de	-0.0348124	-0.0559066	-0.0137183	0.00121814	0.00219772	TRUE
l3	brain_bio.weighted.mean_l3_in_tract_cingulate_gyrus_part_of_cingulum_.left..0.imaging	ie	:=	a*b	ie	-0.00182405	-0.00299767	-0.000650436	0.00231749	0.00383387	TRUE
l3	brain_bio.weighted.mean_l3_in_tract_cingulate_gyrus_part_of_cingulum_.left..0.imaging	pm	:=	(a*b)/(c+a*b)	pm	0.0497878	0.00736508	0.0922106	0.0214348	0.0301766	TRUE
l3	brain_bio.weighted.mean_l3_in_tract_cingulate_gyrus_part_of_cingulum_.left..0.imaging	te	:=	c+a*b	te	-0.0366365	-0.0577287	-0.0155442	0.000663124	0.0016737	TRUE
l3	brain_bio.weighted.mean_l3_in_tract_cingulate_gyrus_part_of_cingulum_.right..0.imaging	brain_bio.weighted.mean_l3_in_tract_cingulate_gyrus_part_of_cingulum_.right..0.imaging	~	cardio_latent_gvrf	a	0.0605595	0.0396069	0.0815121	1.47111e-08	2.46008e-07	TRUE
l3	brain_bio.weighted.mean_l3_in_tract_cingulate_gyrus_part_of_cingulum_.right..0.imaging	cog_latent_g	~	brain_bio.weighted.mean_l3_in_tract_cingulate_gyrus_part_of_cingulum_.right..0.imaging	b	-0.0318448	-0.0498457	-0.0138439	0.00052571	0.0016737	TRUE
l3	brain_bio.weighted.mean_l3_in_tract_cingulate_gyrus_part_of_cingulum_.right..0.imaging	cog_latent_g	~	cardio_latent_gvrf	c	-0.034708	-0.0558193	-0.0135966	0.00127181	0.00227804	TRUE
l3	brain_bio.weighted.mean_l3_in_tract_cingulate_gyrus_part_of_cingulum_.right..0.imaging	de	:=	c	de	-0.034708	-0.0558193	-0.0135966	0.00127181	0.00227804	TRUE
l3	brain_bio.weighted.mean_l3_in_tract_cingulate_gyrus_part_of_cingulum_.right..0.imaging	ie	:=	a*b	ie	-0.00192851	-0.00320703	-0.000649985	0.00311267	0.00504184	TRUE
l3	brain_bio.weighted.mean_l3_in_tract_cingulate_gyrus_part_of_cingulum_.right..0.imaging	pm	:=	(a*b)/(c+a*b)	pm	0.0526389	0.00677231	0.0985056	0.0244898	0.0340868	TRUE
l3	brain_bio.weighted.mean_l3_in_tract_cingulate_gyrus_part_of_cingulum_.right..0.imaging	te	:=	c+a*b	te	-0.0366365	-0.0577287	-0.0155442	0.000663127	0.0016737	TRUE
l3	brain_bio.weighted.mean_l3_in_tract_corticospinal_tract_.left..0.imaging	brain_bio.weighted.mean_l3_in_tract_corticospinal_tract_.left..0.imaging	~	cardio_latent_gvrf	a	-0.0154752	-0.0367531	0.00580279	0.154026	0.183833	FALSE
l3	brain_bio.weighted.mean_l3_in_tract_corticospinal_tract_.left..0.imaging	cog_latent_g	~	brain_bio.weighted.mean_l3_in_tract_corticospinal_tract_.left..0.imaging	b	-0.038545	-0.0562931	-0.0207968	2.07558e-05	0.000178913	TRUE
l3	brain_bio.weighted.mean_l3_in_tract_corticospinal_tract_.left..0.imaging	cog_latent_g	~	cardio_latent_gvrf	c	-0.037233	-0.0583106	-0.0161553	0.000535749	0.0016737	TRUE
l3	brain_bio.weighted.mean_l3_in_tract_corticospinal_tract_.left..0.imaging	de	:=	c	de	-0.037233	-0.0583106	-0.0161553	0.000535749	0.0016737	TRUE
l3	brain_bio.weighted.mean_l3_in_tract_corticospinal_tract_.left..0.imaging	ie	:=	a*b	ie	0.00059649	-0.00026851	0.00146149	0.176516	0.208315	FALSE
l3	brain_bio.weighted.mean_l3_in_tract_corticospinal_tract_.left..0.imaging	pm	:=	(a*b)/(c+a*b)	pm	-0.0162813	-0.0420079	0.00944531	0.214835	0.250329	FALSE
l3	brain_bio.weighted.mean_l3_in_tract_corticospinal_tract_.left..0.imaging	te	:=	c+a*b	te	-0.0366365	-0.0577287	-0.0155442	0.000663123	0.0016737	TRUE
l3	brain_bio.weighted.mean_l3_in_tract_corticospinal_tract_.right..0.imaging	brain_bio.weighted.mean_l3_in_tract_corticospinal_tract_.right..0.imaging	~	cardio_latent_gvrf	a	-0.0725538	-0.0936384	-0.0514691	1.53682e-11	4.7193e-10	TRUE
l3	brain_bio.weighted.mean_l3_in_tract_corticospinal_tract_.right..0.imaging	cog_latent_g	~	brain_bio.weighted.mean_l3_in_tract_corticospinal_tract_.right..0.imaging	b	-0.0637682	-0.0815885	-0.0459479	2.3237e-12	7.96542e-11	TRUE
l3	brain_bio.weighted.mean_l3_in_tract_corticospinal_tract_.right..0.imaging	cog_latent_g	~	cardio_latent_gvrf	c	-0.0412631	-0.0623482	-0.020178	0.000125256	0.000909496	TRUE
l3	brain_bio.weighted.mean_l3_in_tract_corticospinal_tract_.right..0.imaging	de	:=	c	de	-0.0412631	-0.0623482	-0.020178	0.000125256	0.000909496	TRUE
l3	brain_bio.weighted.mean_l3_in_tract_corticospinal_tract_.right..0.imaging	ie	:=	a*b	ie	0.00462662	0.00275946	0.00649378	1.19434e-06	1.40836e-05	TRUE
l3	brain_bio.weighted.mean_l3_in_tract_corticospinal_tract_.right..0.imaging	pm	:=	(a*b)/(c+a*b)	pm	-0.126285	-0.217056	-0.0355128	0.00639586	0.0097316	TRUE
l3	brain_bio.weighted.mean_l3_in_tract_corticospinal_tract_.right..0.imaging	te	:=	c+a*b	te	-0.0366365	-0.0577287	-0.0155442	0.000663123	0.0016737	TRUE
l3	brain_bio.weighted.mean_l3_in_tract_forceps_major.0.imaging	brain_bio.weighted.mean_l3_in_tract_forceps_major.0.imaging	~	cardio_latent_gvrf	a	-0.0141682	-0.0356331	0.0072967	0.195769	0.229748	FALSE
l3	brain_bio.weighted.mean_l3_in_tract_forceps_major.0.imaging	cog_latent_g	~	brain_bio.weighted.mean_l3_in_tract_forceps_major.0.imaging	b	-0.0158562	-0.0334713	0.00175893	0.0776891	0.0981675	FALSE
l3	brain_bio.weighted.mean_l3_in_tract_forceps_major.0.imaging	cog_latent_g	~	cardio_latent_gvrf	c	-0.0368611	-0.0579519	-0.0157703	0.000613673	0.0016737	TRUE
l3	brain_bio.weighted.mean_l3_in_tract_forceps_major.0.imaging	de	:=	c	de	-0.0368611	-0.0579519	-0.0157703	0.000613673	0.0016737	TRUE
l3	brain_bio.weighted.mean_l3_in_tract_forceps_major.0.imaging	ie	:=	a*b	ie	0.000224653	-0.000197417	0.000646724	0.296846	0.33945	FALSE
l3	brain_bio.weighted.mean_l3_in_tract_forceps_major.0.imaging	pm	:=	(a*b)/(c+a*b)	pm	-0.00613196	-0.0182265	0.00596254	0.320364	0.364003	FALSE
l3	brain_bio.weighted.mean_l3_in_tract_forceps_major.0.imaging	te	:=	c+a*b	te	-0.0366365	-0.0577287	-0.0155442	0.000663124	0.0016737	TRUE
l3	brain_bio.weighted.mean_l3_in_tract_forceps_minor.0.imaging	brain_bio.weighted.mean_l3_in_tract_forceps_minor.0.imaging	~	cardio_latent_gvrf	a	0.0516247	0.0307375	0.0725119	1.271e-06	1.48687e-05	TRUE
l3	brain_bio.weighted.mean_l3_in_tract_forceps_minor.0.imaging	cog_latent_g	~	brain_bio.weighted.mean_l3_in_tract_forceps_minor.0.imaging	b	-0.032633	-0.0506989	-0.0145671	0.000399607	0.0016737	TRUE
l3	brain_bio.weighted.mean_l3_in_tract_forceps_minor.0.imaging	cog_latent_g	~	cardio_latent_gvrf	c	-0.0349518	-0.056055	-0.0138487	0.00116972	0.00216061	TRUE
l3	brain_bio.weighted.mean_l3_in_tract_forceps_minor.0.imaging	de	:=	c	de	-0.0349518	-0.056055	-0.0138487	0.00116972	0.00216061	TRUE
l3	brain_bio.weighted.mean_l3_in_tract_forceps_minor.0.imaging	ie	:=	a*b	ie	-0.00168467	-0.00284017	-0.000529159	0.00426965	0.0067023	TRUE
l3	brain_bio.weighted.mean_l3_in_tract_forceps_minor.0.imaging	pm	:=	(a*b)/(c+a*b)	pm	0.0459833	0.00517107	0.0867956	0.0272234	0.0376429	TRUE
l3	brain_bio.weighted.mean_l3_in_tract_forceps_minor.0.imaging	te	:=	c+a*b	te	-0.0366365	-0.0577287	-0.0155442	0.000663124	0.0016737	TRUE
l3	brain_bio.weighted.mean_l3_in_tract_inferior_fronto.occipital_fasciculus_.left..0.imaging	brain_bio.weighted.mean_l3_in_tract_inferior_fronto.occipital_fasciculus_.left..0.imaging	~	cardio_latent_gvrf	a	0.0614347	0.0410736	0.0817958	3.34489e-09	6.48732e-08	TRUE
l3	brain_bio.weighted.mean_l3_in_tract_inferior_fronto.occipital_fasciculus_.left..0.imaging	cog_latent_g	~	brain_bio.weighted.mean_l3_in_tract_inferior_fronto.occipital_fasciculus_.left..0.imaging	b	-0.0384782	-0.0569948	-0.0199615	4.64375e-05	0.000369994	TRUE
l3	brain_bio.weighted.mean_l3_in_tract_inferior_fronto.occipital_fasciculus_.left..0.imaging	cog_latent_g	~	cardio_latent_gvrf	c	-0.0342726	-0.0553828	-0.0131624	0.00146251	0.00255559	TRUE
l3	brain_bio.weighted.mean_l3_in_tract_inferior_fronto.occipital_fasciculus_.left..0.imaging	de	:=	c	de	-0.0342726	-0.0553828	-0.0131624	0.00146251	0.00255559	TRUE
l3	brain_bio.weighted.mean_l3_in_tract_inferior_fronto.occipital_fasciculus_.left..0.imaging	ie	:=	a*b	ie	-0.00236389	-0.00374565	-0.000982142	0.00079913	0.00175113	TRUE
l3	brain_bio.weighted.mean_l3_in_tract_inferior_fronto.occipital_fasciculus_.left..0.imaging	pm	:=	(a*b)/(c+a*b)	pm	0.0645229	0.0121116	0.116934	0.0158267	0.0226711	TRUE
l3	brain_bio.weighted.mean_l3_in_tract_inferior_fronto.occipital_fasciculus_.left..0.imaging	te	:=	c+a*b	te	-0.0366365	-0.0577287	-0.0155442	0.000663123	0.0016737	TRUE
l3	brain_bio.weighted.mean_l3_in_tract_inferior_fronto.occipital_fasciculus_.right..0.imaging	brain_bio.weighted.mean_l3_in_tract_inferior_fronto.occipital_fasciculus_.right..0.imaging	~	cardio_latent_gvrf	a	0.044813	0.0244471	0.0651789	1.61285e-05	0.000145849	TRUE
l3	brain_bio.weighted.mean_l3_in_tract_inferior_fronto.occipital_fasciculus_.right..0.imaging	cog_latent_g	~	brain_bio.weighted.mean_l3_in_tract_inferior_fronto.occipital_fasciculus_.right..0.imaging	b	-0.0352196	-0.0537524	-0.0166869	0.00019554	0.00134058	TRUE
l3	brain_bio.weighted.mean_l3_in_tract_inferior_fronto.occipital_fasciculus_.right..0.imaging	cog_latent_g	~	cardio_latent_gvrf	c	-0.0350582	-0.0561558	-0.0139606	0.00112638	0.00210479	TRUE
l3	brain_bio.weighted.mean_l3_in_tract_inferior_fronto.occipital_fasciculus_.right..0.imaging	de	:=	c	de	-0.0350582	-0.0561558	-0.0139606	0.00112638	0.00210479	TRUE
l3	brain_bio.weighted.mean_l3_in_tract_inferior_fronto.occipital_fasciculus_.right..0.imaging	ie	:=	a*b	ie	-0.0015783	-0.00267595	-0.000480644	0.00482937	0.00752483	TRUE
l3	brain_bio.weighted.mean_l3_in_tract_inferior_fronto.occipital_fasciculus_.right..0.imaging	pm	:=	(a*b)/(c+a*b)	pm	0.0430799	0.00459091	0.0815689	0.0282537	0.0389215	TRUE
l3	brain_bio.weighted.mean_l3_in_tract_inferior_fronto.occipital_fasciculus_.right..0.imaging	te	:=	c+a*b	te	-0.0366365	-0.0577287	-0.0155442	0.000663124	0.0016737	TRUE
l3	brain_bio.weighted.mean_l3_in_tract_inferior_longitudinal_fasciculus_.left..0.imaging	brain_bio.weighted.mean_l3_in_tract_inferior_longitudinal_fasciculus_.left..0.imaging	~	cardio_latent_gvrf	a	0.0506082	0.0302301	0.0709862	1.13017e-06	1.34345e-05	TRUE
l3	brain_bio.weighted.mean_l3_in_tract_inferior_longitudinal_fasciculus_.left..0.imaging	cog_latent_g	~	brain_bio.weighted.mean_l3_in_tract_inferior_longitudinal_fasciculus_.left..0.imaging	b	-0.0321282	-0.0506482	-0.0136081	0.000673602	0.00168286	TRUE
l3	brain_bio.weighted.mean_l3_in_tract_inferior_longitudinal_fasciculus_.left..0.imaging	cog_latent_g	~	cardio_latent_gvrf	c	-0.0350105	-0.0561147	-0.0139064	0.00114813	0.00213084	TRUE
l3	brain_bio.weighted.mean_l3_in_tract_inferior_longitudinal_fasciculus_.left..0.imaging	de	:=	c	de	-0.0350105	-0.0561147	-0.0139064	0.00114813	0.00213084	TRUE
l3	brain_bio.weighted.mean_l3_in_tract_inferior_longitudinal_fasciculus_.left..0.imaging	ie	:=	a*b	ie	-0.00162595	-0.00276952	-0.000482374	0.00532477	0.00823579	TRUE
l3	brain_bio.weighted.mean_l3_in_tract_inferior_longitudinal_fasciculus_.left..0.imaging	pm	:=	(a*b)/(c+a*b)	pm	0.0443806	0.00437357	0.0843876	0.0296881	0.0404438	TRUE
l3	brain_bio.weighted.mean_l3_in_tract_inferior_longitudinal_fasciculus_.left..0.imaging	te	:=	c+a*b	te	-0.0366365	-0.0577287	-0.0155442	0.000663122	0.0016737	TRUE
l3	brain_bio.weighted.mean_l3_in_tract_inferior_longitudinal_fasciculus_.right..0.imaging	brain_bio.weighted.mean_l3_in_tract_inferior_longitudinal_fasciculus_.right..0.imaging	~	cardio_latent_gvrf	a	0.0270092	0.00666206	0.0473563	0.0092764	0.0137146	TRUE
l3	brain_bio.weighted.mean_l3_in_tract_inferior_longitudinal_fasciculus_.right..0.imaging	cog_latent_g	~	brain_bio.weighted.mean_l3_in_tract_inferior_longitudinal_fasciculus_.right..0.imaging	b	-0.0383556	-0.0569137	-0.0197976	5.10334e-05	0.000400123	TRUE
l3	brain_bio.weighted.mean_l3_in_tract_inferior_longitudinal_fasciculus_.right..0.imaging	cog_latent_g	~	cardio_latent_gvrf	c	-0.0356005	-0.0566851	-0.0145159	0.000935212	0.0018832	TRUE
l3	brain_bio.weighted.mean_l3_in_tract_inferior_longitudinal_fasciculus_.right..0.imaging	de	:=	c	de	-0.0356005	-0.0566851	-0.0145159	0.000935212	0.0018832	TRUE
l3	brain_bio.weighted.mean_l3_in_tract_inferior_longitudinal_fasciculus_.right..0.imaging	ie	:=	a*b	ie	-0.00103596	-0.00196361	-0.000108296	0.0286133	0.0393066	TRUE
l3	brain_bio.weighted.mean_l3_in_tract_inferior_longitudinal_fasciculus_.right..0.imaging	pm	:=	(a*b)/(c+a*b)	pm	0.0282766	-0.0014088	0.057962	0.0619088	0.0798368	FALSE
l3	brain_bio.weighted.mean_l3_in_tract_inferior_longitudinal_fasciculus_.right..0.imaging	te	:=	c+a*b	te	-0.0366365	-0.0577287	-0.0155442	0.000663122	0.0016737	TRUE
l3	brain_bio.weighted.mean_l3_in_tract_posterior_thalamic_radiation_.left..0.imaging	brain_bio.weighted.mean_l3_in_tract_posterior_thalamic_radiation_.left..0.imaging	~	cardio_latent_gvrf	a	0.0860857	0.0661029	0.106069	0	0	TRUE
l3	brain_bio.weighted.mean_l3_in_tract_posterior_thalamic_radiation_.left..0.imaging	cog_latent_g	~	brain_bio.weighted.mean_l3_in_tract_posterior_thalamic_radiation_.left..0.imaging	b	-0.0556993	-0.0745067	-0.0368919	6.4534e-09	1.16004e-07	TRUE
l3	brain_bio.weighted.mean_l3_in_tract_posterior_thalamic_radiation_.left..0.imaging	cog_latent_g	~	cardio_latent_gvrf	c	-0.0318416	-0.0529701	-0.010713	0.00313941	0.005074	TRUE
l3	brain_bio.weighted.mean_l3_in_tract_posterior_thalamic_radiation_.left..0.imaging	de	:=	c	de	-0.0318416	-0.0529701	-0.010713	0.00313941	0.005074	TRUE
l3	brain_bio.weighted.mean_l3_in_tract_posterior_thalamic_radiation_.left..0.imaging	ie	:=	a*b	ie	-0.00479492	-0.00676099	-0.00282884	1.75286e-06	2.00288e-05	TRUE
l3	brain_bio.weighted.mean_l3_in_tract_posterior_thalamic_radiation_.left..0.imaging	pm	:=	(a*b)/(c+a*b)	pm	0.130878	0.0396106	0.222146	0.00494496	0.00768868	TRUE
l3	brain_bio.weighted.mean_l3_in_tract_posterior_thalamic_radiation_.left..0.imaging	te	:=	c+a*b	te	-0.0366365	-0.0577287	-0.0155442	0.000663123	0.0016737	TRUE
l3	brain_bio.weighted.mean_l3_in_tract_posterior_thalamic_radiation_.right..0.imaging	brain_bio.weighted.mean_l3_in_tract_posterior_thalamic_radiation_.right..0.imaging	~	cardio_latent_gvrf	a	0.0667295	0.0466244	0.0868345	7.75942e-11	2.11803e-09	TRUE
l3	brain_bio.weighted.mean_l3_in_tract_posterior_thalamic_radiation_.right..0.imaging	cog_latent_g	~	brain_bio.weighted.mean_l3_in_tract_posterior_thalamic_radiation_.right..0.imaging	b	-0.0644996	-0.0832021	-0.045797	1.38627e-11	4.34758e-10	TRUE
l3	brain_bio.weighted.mean_l3_in_tract_posterior_thalamic_radiation_.right..0.imaging	cog_latent_g	~	cardio_latent_gvrf	c	-0.0323325	-0.053425	-0.0112399	0.00266101	0.00435815	TRUE
l3	brain_bio.weighted.mean_l3_in_tract_posterior_thalamic_radiation_.right..0.imaging	de	:=	c	de	-0.0323325	-0.053425	-0.0112399	0.00266101	0.00435815	TRUE
l3	brain_bio.weighted.mean_l3_in_tract_posterior_thalamic_radiation_.right..0.imaging	ie	:=	a*b	ie	-0.00430402	-0.00610496	-0.00250308	2.81237e-06	3.09361e-05	TRUE
l3	brain_bio.weighted.mean_l3_in_tract_posterior_thalamic_radiation_.right..0.imaging	pm	:=	(a*b)/(c+a*b)	pm	0.117479	0.0355765	0.199382	0.00493381	0.00767944	TRUE
l3	brain_bio.weighted.mean_l3_in_tract_posterior_thalamic_radiation_.right..0.imaging	te	:=	c+a*b	te	-0.0366365	-0.0577287	-0.0155443	0.00066312	0.0016737	TRUE
l3	brain_bio.weighted.mean_l3_in_tract_superior_longitudinal_fasciculus_.left..0.imaging	brain_bio.weighted.mean_l3_in_tract_superior_longitudinal_fasciculus_.left..0.imaging	~	cardio_latent_gvrf	a	0.0856898	0.0652409	0.106139	2.22045e-16	1.30917e-14	TRUE
l3	brain_bio.weighted.mean_l3_in_tract_superior_longitudinal_fasciculus_.left..0.imaging	cog_latent_g	~	brain_bio.weighted.mean_l3_in_tract_superior_longitudinal_fasciculus_.left..0.imaging	b	-0.0339384	-0.0523473	-0.0155295	0.000302249	0.0016737	TRUE
l3	brain_bio.weighted.mean_l3_in_tract_superior_longitudinal_fasciculus_.left..0.imaging	cog_latent_g	~	cardio_latent_gvrf	c	-0.0337283	-0.0548703	-0.0125864	0.00176732	0.00300195	TRUE
l3	brain_bio.weighted.mean_l3_in_tract_superior_longitudinal_fasciculus_.left..0.imaging	de	:=	c	de	-0.0337283	-0.0548703	-0.0125864	0.00176732	0.00300195	TRUE
l3	brain_bio.weighted.mean_l3_in_tract_superior_longitudinal_fasciculus_.left..0.imaging	ie	:=	a*b	ie	-0.00290818	-0.00463218	-0.00118417	0.000945667	0.00189907	TRUE
l3	brain_bio.weighted.mean_l3_in_tract_superior_longitudinal_fasciculus_.left..0.imaging	pm	:=	(a*b)/(c+a*b)	pm	0.0793793	0.0141775	0.144581	0.0170262	0.0242949	TRUE
l3	brain_bio.weighted.mean_l3_in_tract_superior_longitudinal_fasciculus_.left..0.imaging	te	:=	c+a*b	te	-0.0366365	-0.0577287	-0.0155443	0.000663121	0.0016737	TRUE
l3	brain_bio.weighted.mean_l3_in_tract_superior_longitudinal_fasciculus_.right..0.imaging	brain_bio.weighted.mean_l3_in_tract_superior_longitudinal_fasciculus_.right..0.imaging	~	cardio_latent_gvrf	a	0.0668935	0.0463419	0.087445	1.77647e-10	4.59389e-09	TRUE
l3	brain_bio.weighted.mean_l3_in_tract_superior_longitudinal_fasciculus_.right..0.imaging	cog_latent_g	~	brain_bio.weighted.mean_l3_in_tract_superior_longitudinal_fasciculus_.right..0.imaging	b	-0.0424931	-0.0608255	-0.0241607	5.54487e-06	5.63665e-05	TRUE
l3	brain_bio.weighted.mean_l3_in_tract_superior_longitudinal_fasciculus_.right..0.imaging	cog_latent_g	~	cardio_latent_gvrf	c	-0.033794	-0.054906	-0.012682	0.00170501	0.00291891	TRUE
l3	brain_bio.weighted.mean_l3_in_tract_superior_longitudinal_fasciculus_.right..0.imaging	de	:=	c	de	-0.033794	-0.054906	-0.012682	0.00170501	0.00291891	TRUE
l3	brain_bio.weighted.mean_l3_in_tract_superior_longitudinal_fasciculus_.right..0.imaging	ie	:=	a*b	ie	-0.00284251	-0.00434869	-0.00133633	0.000216535	0.00147084	TRUE
l3	brain_bio.weighted.mean_l3_in_tract_superior_longitudinal_fasciculus_.right..0.imaging	pm	:=	(a*b)/(c+a*b)	pm	0.0775868	0.0175669	0.137607	0.0112893	0.0165577	TRUE
l3	brain_bio.weighted.mean_l3_in_tract_superior_longitudinal_fasciculus_.right..0.imaging	te	:=	c+a*b	te	-0.0366365	-0.0577287	-0.0155442	0.000663122	0.0016737	TRUE
l3	brain_bio.weighted.mean_l3_in_tract_superior_thalamic_radiation_.left..0.imaging	brain_bio.weighted.mean_l3_in_tract_superior_thalamic_radiation_.left..0.imaging	~	cardio_latent_gvrf	a	0.0443233	0.0238748	0.0647718	2.1537e-05	0.000184567	TRUE
l3	brain_bio.weighted.mean_l3_in_tract_superior_thalamic_radiation_.left..0.imaging	cog_latent_g	~	brain_bio.weighted.mean_l3_in_tract_superior_thalamic_radiation_.left..0.imaging	b	-0.0508395	-0.0692751	-0.032404	6.48155e-08	9.45921e-07	TRUE
l3	brain_bio.weighted.mean_l3_in_tract_superior_thalamic_radiation_.left..0.imaging	cog_latent_g	~	cardio_latent_gvrf	c	-0.0343831	-0.0554673	-0.0132989	0.00139243	0.00246392	TRUE
l3	brain_bio.weighted.mean_l3_in_tract_superior_thalamic_radiation_.left..0.imaging	de	:=	c	de	-0.0343831	-0.0554673	-0.0132989	0.00139243	0.00246392	TRUE
l3	brain_bio.weighted.mean_l3_in_tract_superior_thalamic_radiation_.left..0.imaging	ie	:=	a*b	ie	-0.00225338	-0.00357613	-0.000930627	0.000841087	0.00179156	TRUE
l3	brain_bio.weighted.mean_l3_in_tract_superior_thalamic_radiation_.left..0.imaging	pm	:=	(a*b)/(c+a*b)	pm	0.0615063	0.0118905	0.111122	0.0151125	0.0217537	TRUE
l3	brain_bio.weighted.mean_l3_in_tract_superior_thalamic_radiation_.left..0.imaging	te	:=	c+a*b	te	-0.0366365	-0.0577287	-0.0155442	0.000663122	0.0016737	TRUE
l3	brain_bio.weighted.mean_l3_in_tract_superior_thalamic_radiation_.right..0.imaging	brain_bio.weighted.mean_l3_in_tract_superior_thalamic_radiation_.right..0.imaging	~	cardio_latent_gvrf	a	0.0174	-0.00311979	0.0379199	0.0965178	0.119552	FALSE
l3	brain_bio.weighted.mean_l3_in_tract_superior_thalamic_radiation_.right..0.imaging	cog_latent_g	~	brain_bio.weighted.mean_l3_in_tract_superior_thalamic_radiation_.right..0.imaging	b	-0.0508784	-0.069265	-0.0324919	5.84352e-08	8.70035e-07	TRUE
l3	brain_bio.weighted.mean_l3_in_tract_superior_thalamic_radiation_.right..0.imaging	cog_latent_g	~	cardio_latent_gvrf	c	-0.0357512	-0.0568208	-0.0146816	0.000881961	0.00185187	TRUE
l3	brain_bio.weighted.mean_l3_in_tract_superior_thalamic_radiation_.right..0.imaging	de	:=	c	de	-0.0357512	-0.0568208	-0.0146816	0.000881961	0.00185187	TRUE
l3	brain_bio.weighted.mean_l3_in_tract_superior_thalamic_radiation_.right..0.imaging	ie	:=	a*b	ie	-0.000885287	-0.0019773	0.000206723	0.112076	0.136981	FALSE
l3	brain_bio.weighted.mean_l3_in_tract_superior_thalamic_radiation_.right..0.imaging	pm	:=	(a*b)/(c+a*b)	pm	0.0241641	-0.00813578	0.0564639	0.142571	0.171199	FALSE
l3	brain_bio.weighted.mean_l3_in_tract_superior_thalamic_radiation_.right..0.imaging	te	:=	c+a*b	te	-0.0366365	-0.0577287	-0.0155442	0.000663123	0.0016737	TRUE
l3	brain_bio.weighted.mean_l3_in_tract_uncinate_fasciculus_.left..0.imaging	brain_bio.weighted.mean_l3_in_tract_uncinate_fasciculus_.left..0.imaging	~	cardio_latent_gvrf	a	0.016382	-0.00412556	0.0368896	0.117425	0.143163	FALSE
l3	brain_bio.weighted.mean_l3_in_tract_uncinate_fasciculus_.left..0.imaging	cog_latent_g	~	brain_bio.weighted.mean_l3_in_tract_uncinate_fasciculus_.left..0.imaging	b	-0.0601979	-0.0785783	-0.0418174	1.37099e-10	3.60864e-09	TRUE
l3	brain_bio.weighted.mean_l3_in_tract_uncinate_fasciculus_.left..0.imaging	cog_latent_g	~	cardio_latent_gvrf	c	-0.0356503	-0.0567094	-0.0145913	0.000906741	0.00186067	TRUE
l3	brain_bio.weighted.mean_l3_in_tract_uncinate_fasciculus_.left..0.imaging	de	:=	c	de	-0.0356503	-0.0567094	-0.0145913	0.000906741	0.00186067	TRUE
l3	brain_bio.weighted.mean_l3_in_tract_uncinate_fasciculus_.left..0.imaging	ie	:=	a*b	ie	-0.000986163	-0.00225694	0.000284613	0.128261	0.155731	FALSE
l3	brain_bio.weighted.mean_l3_in_tract_uncinate_fasciculus_.left..0.imaging	pm	:=	(a*b)/(c+a*b)	pm	0.0269175	-0.0102692	0.0641042	0.155982	0.186017	FALSE
l3	brain_bio.weighted.mean_l3_in_tract_uncinate_fasciculus_.left..0.imaging	te	:=	c+a*b	te	-0.0366365	-0.0577287	-0.0155443	0.00066312	0.0016737	TRUE
l3	brain_bio.weighted.mean_l3_in_tract_uncinate_fasciculus_.right..0.imaging	brain_bio.weighted.mean_l3_in_tract_uncinate_fasciculus_.right..0.imaging	~	cardio_latent_gvrf	a	0.0105403	-0.0100785	0.0311591	0.316378	0.360109	FALSE
l3	brain_bio.weighted.mean_l3_in_tract_uncinate_fasciculus_.right..0.imaging	cog_latent_g	~	brain_bio.weighted.mean_l3_in_tract_uncinate_fasciculus_.right..0.imaging	b	-0.0709313	-0.0891896	-0.052673	2.64233e-14	1.21712e-12	TRUE
l3	brain_bio.weighted.mean_l3_in_tract_uncinate_fasciculus_.right..0.imaging	cog_latent_g	~	cardio_latent_gvrf	c	-0.0358889	-0.0569319	-0.0148458	0.000829632	0.00178522	TRUE
l3	brain_bio.weighted.mean_l3_in_tract_uncinate_fasciculus_.right..0.imaging	de	:=	c	de	-0.0358889	-0.0569319	-0.0148458	0.000829632	0.00178522	TRUE
l3	brain_bio.weighted.mean_l3_in_tract_uncinate_fasciculus_.right..0.imaging	ie	:=	a*b	ie	-0.000747636	-0.00222279	0.000727515	0.32054	0.364003	FALSE
l3	brain_bio.weighted.mean_l3_in_tract_uncinate_fasciculus_.right..0.imaging	pm	:=	(a*b)/(c+a*b)	pm	0.0204069	-0.0207593	0.061573	0.331254	0.375014	FALSE
l3	brain_bio.weighted.mean_l3_in_tract_uncinate_fasciculus_.right..0.imaging	te	:=	c+a*b	te	-0.0366365	-0.0577287	-0.0155442	0.000663123	0.0016737	TRUE
md	brain_bio.weighted.mean_md_in_tract_acoustic_radiation_.left..0.imaging	brain_bio.weighted.mean_md_in_tract_acoustic_radiation_.left..0.imaging	~	cardio_latent_gvrf	a	0.0262828	0.00478124	0.0477843	0.0165843	0.0237103	TRUE
md	brain_bio.weighted.mean_md_in_tract_acoustic_radiation_.left..0.imaging	cog_latent_g	~	brain_bio.weighted.mean_md_in_tract_acoustic_radiation_.left..0.imaging	b	0.00146332	-0.0161217	0.0190483	0.870442	0.890212	FALSE
md	brain_bio.weighted.mean_md_in_tract_acoustic_radiation_.left..0.imaging	cog_latent_g	~	cardio_latent_gvrf	c	-0.0366749	-0.0577722	-0.0155777	0.000656443	0.0016737	TRUE
md	brain_bio.weighted.mean_md_in_tract_acoustic_radiation_.left..0.imaging	de	:=	c	de	-0.0366749	-0.0577722	-0.0155777	0.000656443	0.0016737	TRUE
md	brain_bio.weighted.mean_md_in_tract_acoustic_radiation_.left..0.imaging	ie	:=	a*b	ie	3.846e-05	-0.000424792	0.000501712	0.870739	0.890212	FALSE
md	brain_bio.weighted.mean_md_in_tract_acoustic_radiation_.left..0.imaging	pm	:=	(a*b)/(c+a*b)	pm	-0.00104977	-0.0137089	0.0116093	0.870886	0.890212	FALSE
md	brain_bio.weighted.mean_md_in_tract_acoustic_radiation_.left..0.imaging	te	:=	c+a*b	te	-0.0366365	-0.0577287	-0.0155442	0.000663124	0.0016737	TRUE
md	brain_bio.weighted.mean_md_in_tract_acoustic_radiation_.right..0.imaging	brain_bio.weighted.mean_md_in_tract_acoustic_radiation_.right..0.imaging	~	cardio_latent_gvrf	a	-0.0557556	-0.0769907	-0.0345205	2.65893e-07	3.62894e-06	TRUE
md	brain_bio.weighted.mean_md_in_tract_acoustic_radiation_.right..0.imaging	cog_latent_g	~	brain_bio.weighted.mean_md_in_tract_acoustic_radiation_.right..0.imaging	b	-0.0194806	-0.0372575	-0.0017037	0.0317295	0.043026	TRUE
md	brain_bio.weighted.mean_md_in_tract_acoustic_radiation_.right..0.imaging	cog_latent_g	~	cardio_latent_gvrf	c	-0.0377226	-0.0588332	-0.016612	0.000461312	0.0016737	TRUE
md	brain_bio.weighted.mean_md_in_tract_acoustic_radiation_.right..0.imaging	de	:=	c	de	-0.0377226	-0.0588332	-0.016612	0.000461312	0.0016737	TRUE
md	brain_bio.weighted.mean_md_in_tract_acoustic_radiation_.right..0.imaging	ie	:=	a*b	ie	0.00108615	1.19563e-05	0.00216035	0.047504	0.0620202	FALSE
md	brain_bio.weighted.mean_md_in_tract_acoustic_radiation_.right..0.imaging	pm	:=	(a*b)/(c+a*b)	pm	-0.0296467	-0.0636965	0.00440302	0.0879116	0.109908	FALSE
md	brain_bio.weighted.mean_md_in_tract_acoustic_radiation_.right..0.imaging	te	:=	c+a*b	te	-0.0366365	-0.0577287	-0.0155442	0.000663124	0.0016737	TRUE
md	brain_bio.weighted.mean_md_in_tract_anterior_thalamic_radiation_.left..0.imaging	brain_bio.weighted.mean_md_in_tract_anterior_thalamic_radiation_.left..0.imaging	~	cardio_latent_gvrf	a	0.0614642	0.0420714	0.0808571	5.23283e-10	1.24406e-08	TRUE
md	brain_bio.weighted.mean_md_in_tract_anterior_thalamic_radiation_.left..0.imaging	cog_latent_g	~	brain_bio.weighted.mean_md_in_tract_anterior_thalamic_radiation_.left..0.imaging	b	-0.0401595	-0.0596018	-0.0207172	5.15587e-05	0.000402103	TRUE
md	brain_bio.weighted.mean_md_in_tract_anterior_thalamic_radiation_.left..0.imaging	cog_latent_g	~	cardio_latent_gvrf	c	-0.0341681	-0.0552817	-0.0130545	0.00151494	0.00263951	TRUE
md	brain_bio.weighted.mean_md_in_tract_anterior_thalamic_radiation_.left..0.imaging	de	:=	c	de	-0.0341681	-0.0552817	-0.0130545	0.00151494	0.00263951	TRUE
md	brain_bio.weighted.mean_md_in_tract_anterior_thalamic_radiation_.left..0.imaging	ie	:=	a*b	ie	-0.00246837	-0.00389519	-0.00104155	0.000697138	0.00168456	TRUE
md	brain_bio.weighted.mean_md_in_tract_anterior_thalamic_radiation_.left..0.imaging	pm	:=	(a*b)/(c+a*b)	pm	0.0673747	0.0129285	0.121821	0.015293	0.0219706	TRUE
md	brain_bio.weighted.mean_md_in_tract_anterior_thalamic_radiation_.left..0.imaging	te	:=	c+a*b	te	-0.0366365	-0.0577287	-0.0155442	0.000663123	0.0016737	TRUE
md	brain_bio.weighted.mean_md_in_tract_anterior_thalamic_radiation_.right..0.imaging	brain_bio.weighted.mean_md_in_tract_anterior_thalamic_radiation_.right..0.imaging	~	cardio_latent_gvrf	a	0.0731965	0.0539312	0.0924619	9.57012e-14	4.03039e-12	TRUE
md	brain_bio.weighted.mean_md_in_tract_anterior_thalamic_radiation_.right..0.imaging	cog_latent_g	~	brain_bio.weighted.mean_md_in_tract_anterior_thalamic_radiation_.right..0.imaging	b	-0.0410565	-0.0606117	-0.0215014	3.87184e-05	0.000315309	TRUE
md	brain_bio.weighted.mean_md_in_tract_anterior_thalamic_radiation_.right..0.imaging	cog_latent_g	~	cardio_latent_gvrf	c	-0.0336313	-0.0547595	-0.012503	0.00180968	0.00304853	TRUE
md	brain_bio.weighted.mean_md_in_tract_anterior_thalamic_radiation_.right..0.imaging	de	:=	c	de	-0.0336313	-0.0547595	-0.012503	0.00180968	0.00304853	TRUE
md	brain_bio.weighted.mean_md_in_tract_anterior_thalamic_radiation_.right..0.imaging	ie	:=	a*b	ie	-0.0030052	-0.00464112	-0.00136927	0.000317657	0.0016737	TRUE
md	brain_bio.weighted.mean_md_in_tract_anterior_thalamic_radiation_.right..0.imaging	pm	:=	(a*b)/(c+a*b)	pm	0.0820274	0.0175807	0.146474	0.0126089	0.0183651	TRUE
md	brain_bio.weighted.mean_md_in_tract_anterior_thalamic_radiation_.right..0.imaging	te	:=	c+a*b	te	-0.0366365	-0.0577287	-0.0155442	0.000663123	0.0016737	TRUE
md	brain_bio.weighted.mean_md_in_tract_cingulate_gyrus_part_of_cingulum_.left..0.imaging	brain_bio.weighted.mean_md_in_tract_cingulate_gyrus_part_of_cingulum_.left..0.imaging	~	cardio_latent_gvrf	a	0.0411741	0.0199495	0.0623988	0.00014343	0.00102133	TRUE
md	brain_bio.weighted.mean_md_in_tract_cingulate_gyrus_part_of_cingulum_.left..0.imaging	cog_latent_g	~	brain_bio.weighted.mean_md_in_tract_cingulate_gyrus_part_of_cingulum_.left..0.imaging	b	-0.0239685	-0.0417638	-0.00617323	0.00829353	0.0123481	TRUE
md	brain_bio.weighted.mean_md_in_tract_cingulate_gyrus_part_of_cingulum_.left..0.imaging	cog_latent_g	~	cardio_latent_gvrf	c	-0.0356496	-0.0567492	-0.01455	0.000927884	0.00187613	TRUE
md	brain_bio.weighted.mean_md_in_tract_cingulate_gyrus_part_of_cingulum_.left..0.imaging	de	:=	c	de	-0.0356496	-0.0567492	-0.01455	0.000927884	0.00187613	TRUE
md	brain_bio.weighted.mean_md_in_tract_cingulate_gyrus_part_of_cingulum_.left..0.imaging	ie	:=	a*b	ie	-0.000986883	-0.00187904	-9.47281e-05	0.0301533	0.0410018	TRUE
md	brain_bio.weighted.mean_md_in_tract_cingulate_gyrus_part_of_cingulum_.left..0.imaging	pm	:=	(a*b)/(c+a*b)	pm	0.0269372	-0.0017642	0.0556386	0.0658431	0.0844672	FALSE
md	brain_bio.weighted.mean_md_in_tract_cingulate_gyrus_part_of_cingulum_.left..0.imaging	te	:=	c+a*b	te	-0.0366365	-0.0577287	-0.0155442	0.000663124	0.0016737	TRUE
md	brain_bio.weighted.mean_md_in_tract_cingulate_gyrus_part_of_cingulum_.right..0.imaging	brain_bio.weighted.mean_md_in_tract_cingulate_gyrus_part_of_cingulum_.right..0.imaging	~	cardio_latent_gvrf	a	0.0458206	0.0246293	0.0670118	2.25614e-05	0.000192228	TRUE
md	brain_bio.weighted.mean_md_in_tract_cingulate_gyrus_part_of_cingulum_.right..0.imaging	cog_latent_g	~	brain_bio.weighted.mean_md_in_tract_cingulate_gyrus_part_of_cingulum_.right..0.imaging	b	-0.0300946	-0.0479085	-0.0122807	0.000929171	0.00187616	TRUE
md	brain_bio.weighted.mean_md_in_tract_cingulate_gyrus_part_of_cingulum_.right..0.imaging	cog_latent_g	~	cardio_latent_gvrf	c	-0.0352576	-0.056357	-0.0141581	0.00105613	0.00202576	TRUE
md	brain_bio.weighted.mean_md_in_tract_cingulate_gyrus_part_of_cingulum_.right..0.imaging	de	:=	c	de	-0.0352576	-0.056357	-0.0141581	0.00105613	0.00202576	TRUE
md	brain_bio.weighted.mean_md_in_tract_cingulate_gyrus_part_of_cingulum_.right..0.imaging	ie	:=	a*b	ie	-0.00137895	-0.00241506	-0.000342844	0.00909375	0.013458	TRUE
md	brain_bio.weighted.mean_md_in_tract_cingulate_gyrus_part_of_cingulum_.right..0.imaging	pm	:=	(a*b)/(c+a*b)	pm	0.0376387	0.00231436	0.072963	0.036764	0.0490852	TRUE
md	brain_bio.weighted.mean_md_in_tract_cingulate_gyrus_part_of_cingulum_.right..0.imaging	te	:=	c+a*b	te	-0.0366365	-0.0577288	-0.0155443	0.000663118	0.0016737	TRUE
md	brain_bio.weighted.mean_md_in_tract_corticospinal_tract_.left..0.imaging	brain_bio.weighted.mean_md_in_tract_corticospinal_tract_.left..0.imaging	~	cardio_latent_gvrf	a	-0.000646184	-0.0220274	0.020735	0.952766	0.957083	FALSE
md	brain_bio.weighted.mean_md_in_tract_corticospinal_tract_.left..0.imaging	cog_latent_g	~	brain_bio.weighted.mean_md_in_tract_corticospinal_tract_.left..0.imaging	b	-0.0269219	-0.0445996	-0.00924426	0.00283674	0.00461519	TRUE
md	brain_bio.weighted.mean_md_in_tract_corticospinal_tract_.left..0.imaging	cog_latent_g	~	cardio_latent_gvrf	c	-0.0366539	-0.0577383	-0.0155695	0.000656157	0.0016737	TRUE
md	brain_bio.weighted.mean_md_in_tract_corticospinal_tract_.left..0.imaging	de	:=	c	de	-0.0366539	-0.0577383	-0.0155695	0.000656157	0.0016737	TRUE
md	brain_bio.weighted.mean_md_in_tract_corticospinal_tract_.left..0.imaging	ie	:=	a*b	ie	1.73965e-05	-0.00055834	0.000593133	0.952775	0.957083	FALSE
md	brain_bio.weighted.mean_md_in_tract_corticospinal_tract_.left..0.imaging	pm	:=	(a*b)/(c+a*b)	pm	-0.000474841	-0.0161995	0.0152499	0.952804	0.957083	FALSE
md	brain_bio.weighted.mean_md_in_tract_corticospinal_tract_.left..0.imaging	te	:=	c+a*b	te	-0.0366365	-0.0577287	-0.0155442	0.000663127	0.0016737	TRUE
md	brain_bio.weighted.mean_md_in_tract_corticospinal_tract_.right..0.imaging	brain_bio.weighted.mean_md_in_tract_corticospinal_tract_.right..0.imaging	~	cardio_latent_gvrf	a	-0.0389359	-0.0602976	-0.0175741	0.000353712	0.0016737	TRUE
md	brain_bio.weighted.mean_md_in_tract_corticospinal_tract_.right..0.imaging	cog_latent_g	~	brain_bio.weighted.mean_md_in_tract_corticospinal_tract_.right..0.imaging	b	-0.0477312	-0.0653839	-0.0300784	1.16102e-07	1.62985e-06	TRUE
md	brain_bio.weighted.mean_md_in_tract_corticospinal_tract_.right..0.imaging	cog_latent_g	~	cardio_latent_gvrf	c	-0.0384949	-0.0595722	-0.0174176	0.000344102	0.0016737	TRUE
md	brain_bio.weighted.mean_md_in_tract_corticospinal_tract_.right..0.imaging	de	:=	c	de	-0.0384949	-0.0595722	-0.0174176	0.000344102	0.0016737	TRUE
md	brain_bio.weighted.mean_md_in_tract_corticospinal_tract_.right..0.imaging	ie	:=	a*b	ie	0.00185845	0.000628322	0.00308859	0.00306575	0.0049713	TRUE
md	brain_bio.weighted.mean_md_in_tract_corticospinal_tract_.right..0.imaging	pm	:=	(a*b)/(c+a*b)	pm	-0.0507269	-0.0961281	-0.00532571	0.0285334	0.0392334	TRUE
md	brain_bio.weighted.mean_md_in_tract_corticospinal_tract_.right..0.imaging	te	:=	c+a*b	te	-0.0366365	-0.0577287	-0.0155442	0.000663128	0.0016737	TRUE
md	brain_bio.weighted.mean_md_in_tract_forceps_major.0.imaging	brain_bio.weighted.mean_md_in_tract_forceps_major.0.imaging	~	cardio_latent_gvrf	a	-0.0225606	-0.0439987	-0.00112255	0.0391513	0.0519433	FALSE
md	brain_bio.weighted.mean_md_in_tract_forceps_major.0.imaging	cog_latent_g	~	brain_bio.weighted.mean_md_in_tract_forceps_major.0.imaging	b	-0.00714807	-0.0247859	0.0104898	0.427014	0.471828	FALSE
md	brain_bio.weighted.mean_md_in_tract_forceps_major.0.imaging	cog_latent_g	~	cardio_latent_gvrf	c	-0.0367977	-0.0578931	-0.0157024	0.000628804	0.0016737	TRUE
md	brain_bio.weighted.mean_md_in_tract_forceps_major.0.imaging	de	:=	c	de	-0.0367977	-0.0578931	-0.0157024	0.000628804	0.0016737	TRUE
md	brain_bio.weighted.mean_md_in_tract_forceps_major.0.imaging	ie	:=	a*b	ie	0.000161265	-0.000265153	0.000587683	0.458555	0.497724	FALSE
md	brain_bio.weighted.mean_md_in_tract_forceps_major.0.imaging	pm	:=	(a*b)/(c+a*b)	pm	-0.00440176	-0.0163208	0.00751729	0.469174	0.508876	FALSE
md	brain_bio.weighted.mean_md_in_tract_forceps_major.0.imaging	te	:=	c+a*b	te	-0.0366365	-0.0577287	-0.0155442	0.000663125	0.0016737	TRUE
md	brain_bio.weighted.mean_md_in_tract_forceps_minor.0.imaging	brain_bio.weighted.mean_md_in_tract_forceps_minor.0.imaging	~	cardio_latent_gvrf	a	0.0304984	0.00939773	0.0515991	0.00461302	0.00721825	TRUE
md	brain_bio.weighted.mean_md_in_tract_forceps_minor.0.imaging	cog_latent_g	~	brain_bio.weighted.mean_md_in_tract_forceps_minor.0.imaging	b	-0.0254748	-0.0433806	-0.00756909	0.00529565	0.00819935	TRUE
md	brain_bio.weighted.mean_md_in_tract_forceps_minor.0.imaging	cog_latent_g	~	cardio_latent_gvrf	c	-0.0358595	-0.0569526	-0.0147665	0.000862058	0.00182399	TRUE
md	brain_bio.weighted.mean_md_in_tract_forceps_minor.0.imaging	de	:=	c	de	-0.0358595	-0.0569526	-0.0147665	0.000862058	0.00182399	TRUE
md	brain_bio.weighted.mean_md_in_tract_forceps_minor.0.imaging	ie	:=	a*b	ie	-0.000776943	-0.00154332	-1.0564e-05	0.0469245	0.0613228	FALSE
md	brain_bio.weighted.mean_md_in_tract_forceps_minor.0.imaging	pm	:=	(a*b)/(c+a*b)	pm	0.0212068	-0.00283326	0.0452469	0.0838142	0.105322	FALSE
md	brain_bio.weighted.mean_md_in_tract_forceps_minor.0.imaging	te	:=	c+a*b	te	-0.0366365	-0.0577287	-0.0155442	0.000663124	0.0016737	TRUE
md	brain_bio.weighted.mean_md_in_tract_inferior_fronto.occipital_fasciculus_.left..0.imaging	brain_bio.weighted.mean_md_in_tract_inferior_fronto.occipital_fasciculus_.left..0.imaging	~	cardio_latent_gvrf	a	0.0509336	0.030496	0.0713712	1.03677e-06	1.26297e-05	TRUE
md	brain_bio.weighted.mean_md_in_tract_inferior_fronto.occipital_fasciculus_.left..0.imaging	cog_latent_g	~	brain_bio.weighted.mean_md_in_tract_inferior_fronto.occipital_fasciculus_.left..0.imaging	b	-0.0269415	-0.0454123	-0.00847076	0.00425232	0.00668424	TRUE
md	brain_bio.weighted.mean_md_in_tract_inferior_fronto.occipital_fasciculus_.left..0.imaging	cog_latent_g	~	cardio_latent_gvrf	c	-0.0352643	-0.0563714	-0.0141572	0.00105823	0.00202576	TRUE
md	brain_bio.weighted.mean_md_in_tract_inferior_fronto.occipital_fasciculus_.left..0.imaging	de	:=	c	de	-0.0352643	-0.0563714	-0.0141572	0.00105823	0.00202576	TRUE
md	brain_bio.weighted.mean_md_in_tract_inferior_fronto.occipital_fasciculus_.left..0.imaging	ie	:=	a*b	ie	-0.00137223	-0.00246252	-0.000281941	0.0136328	0.0197007	TRUE
md	brain_bio.weighted.mean_md_in_tract_inferior_fronto.occipital_fasciculus_.left..0.imaging	pm	:=	(a*b)/(c+a*b)	pm	0.0374553	0.000918187	0.0739924	0.044514	0.0585313	FALSE
md	brain_bio.weighted.mean_md_in_tract_inferior_fronto.occipital_fasciculus_.left..0.imaging	te	:=	c+a*b	te	-0.0366365	-0.0577287	-0.0155442	0.000663123	0.0016737	TRUE
md	brain_bio.weighted.mean_md_in_tract_inferior_fronto.occipital_fasciculus_.right..0.imaging	brain_bio.weighted.mean_md_in_tract_inferior_fronto.occipital_fasciculus_.right..0.imaging	~	cardio_latent_gvrf	a	0.0463917	0.0260339	0.0667494	7.95447e-06	7.71374e-05	TRUE
md	brain_bio.weighted.mean_md_in_tract_inferior_fronto.occipital_fasciculus_.right..0.imaging	cog_latent_g	~	brain_bio.weighted.mean_md_in_tract_inferior_fronto.occipital_fasciculus_.right..0.imaging	b	-0.0254577	-0.0440065	-0.0069089	0.00714531	0.0107801	TRUE
md	brain_bio.weighted.mean_md_in_tract_inferior_fronto.occipital_fasciculus_.right..0.imaging	cog_latent_g	~	cardio_latent_gvrf	c	-0.0354555	-0.0565598	-0.0143511	0.000992112	0.00196555	TRUE
md	brain_bio.weighted.mean_md_in_tract_inferior_fronto.occipital_fasciculus_.right..0.imaging	de	:=	c	de	-0.0354555	-0.0565598	-0.0143511	0.000992112	0.00196555	TRUE
md	brain_bio.weighted.mean_md_in_tract_inferior_fronto.occipital_fasciculus_.right..0.imaging	ie	:=	a*b	ie	-0.00118102	-0.00218572	-0.000176328	0.0212258	0.0299109	TRUE
md	brain_bio.weighted.mean_md_in_tract_inferior_fronto.occipital_fasciculus_.right..0.imaging	pm	:=	(a*b)/(c+a*b)	pm	0.0322363	-0.000695601	0.0651682	0.0550394	0.0713528	FALSE
md	brain_bio.weighted.mean_md_in_tract_inferior_fronto.occipital_fasciculus_.right..0.imaging	te	:=	c+a*b	te	-0.0366365	-0.0577287	-0.0155443	0.00066312	0.0016737	TRUE
md	brain_bio.weighted.mean_md_in_tract_inferior_longitudinal_fasciculus_.left..0.imaging	brain_bio.weighted.mean_md_in_tract_inferior_longitudinal_fasciculus_.left..0.imaging	~	cardio_latent_gvrf	a	0.0386413	0.0181116	0.0591711	0.00022508	0.00150804	TRUE
md	brain_bio.weighted.mean_md_in_tract_inferior_longitudinal_fasciculus_.left..0.imaging	cog_latent_g	~	brain_bio.weighted.mean_md_in_tract_inferior_longitudinal_fasciculus_.left..0.imaging	b	-0.0196718	-0.0380755	-0.0012682	0.0361687	0.0483342	TRUE
md	brain_bio.weighted.mean_md_in_tract_inferior_longitudinal_fasciculus_.left..0.imaging	cog_latent_g	~	cardio_latent_gvrf	c	-0.0358763	-0.0569773	-0.0147754	0.000861078	0.00182399	TRUE
md	brain_bio.weighted.mean_md_in_tract_inferior_longitudinal_fasciculus_.left..0.imaging	de	:=	c	de	-0.0358763	-0.0569773	-0.0147754	0.000861078	0.00182399	TRUE
md	brain_bio.weighted.mean_md_in_tract_inferior_longitudinal_fasciculus_.left..0.imaging	ie	:=	a*b	ie	-0.000760146	-0.00157805	5.77603e-05	0.068523	0.0876001	FALSE
md	brain_bio.weighted.mean_md_in_tract_inferior_longitudinal_fasciculus_.left..0.imaging	pm	:=	(a*b)/(c+a*b)	pm	0.0207483	-0.00447936	0.045976	0.106971	0.131498	FALSE
md	brain_bio.weighted.mean_md_in_tract_inferior_longitudinal_fasciculus_.left..0.imaging	te	:=	c+a*b	te	-0.0366365	-0.0577287	-0.0155443	0.000663122	0.0016737	TRUE
md	brain_bio.weighted.mean_md_in_tract_inferior_longitudinal_fasciculus_.right..0.imaging	brain_bio.weighted.mean_md_in_tract_inferior_longitudinal_fasciculus_.right..0.imaging	~	cardio_latent_gvrf	a	0.0244409	0.00404005	0.0448418	0.0188693	0.0267694	TRUE
md	brain_bio.weighted.mean_md_in_tract_inferior_longitudinal_fasciculus_.right..0.imaging	cog_latent_g	~	brain_bio.weighted.mean_md_in_tract_inferior_longitudinal_fasciculus_.right..0.imaging	b	-0.0261603	-0.0446837	-0.00763686	0.00563979	0.0086775	TRUE
md	brain_bio.weighted.mean_md_in_tract_inferior_longitudinal_fasciculus_.right..0.imaging	cog_latent_g	~	cardio_latent_gvrf	c	-0.0359971	-0.057088	-0.0149062	0.00082225	0.00177974	TRUE
md	brain_bio.weighted.mean_md_in_tract_inferior_longitudinal_fasciculus_.right..0.imaging	de	:=	c	de	-0.0359971	-0.057088	-0.0149062	0.00082225	0.00177974	TRUE
md	brain_bio.weighted.mean_md_in_tract_inferior_longitudinal_fasciculus_.right..0.imaging	ie	:=	a*b	ie	-0.000639381	-0.0013393	6.0539e-05	0.0733835	0.0933281	FALSE
md	brain_bio.weighted.mean_md_in_tract_inferior_longitudinal_fasciculus_.right..0.imaging	pm	:=	(a*b)/(c+a*b)	pm	0.017452	-0.0039677	0.0388718	0.110286	0.135018	FALSE
md	brain_bio.weighted.mean_md_in_tract_inferior_longitudinal_fasciculus_.right..0.imaging	te	:=	c+a*b	te	-0.0366365	-0.0577287	-0.0155442	0.000663123	0.0016737	TRUE
md	brain_bio.weighted.mean_md_in_tract_posterior_thalamic_radiation_.left..0.imaging	brain_bio.weighted.mean_md_in_tract_posterior_thalamic_radiation_.left..0.imaging	~	cardio_latent_gvrf	a	0.0677313	0.0477064	0.0877562	3.37297e-11	1.01464e-09	TRUE
md	brain_bio.weighted.mean_md_in_tract_posterior_thalamic_radiation_.left..0.imaging	cog_latent_g	~	brain_bio.weighted.mean_md_in_tract_posterior_thalamic_radiation_.left..0.imaging	b	-0.0446763	-0.0634888	-0.0258637	3.24684e-06	3.41845e-05	TRUE
md	brain_bio.weighted.mean_md_in_tract_posterior_thalamic_radiation_.left..0.imaging	cog_latent_g	~	cardio_latent_gvrf	c	-0.0336105	-0.0547246	-0.0124964	0.00180865	0.00304853	TRUE
md	brain_bio.weighted.mean_md_in_tract_posterior_thalamic_radiation_.left..0.imaging	de	:=	c	de	-0.0336105	-0.0547246	-0.0124964	0.00180865	0.00304853	TRUE
md	brain_bio.weighted.mean_md_in_tract_posterior_thalamic_radiation_.left..0.imaging	ie	:=	a*b	ie	-0.00302598	-0.00458357	-0.0014684	0.000140263	0.00101153	TRUE
md	brain_bio.weighted.mean_md_in_tract_posterior_thalamic_radiation_.left..0.imaging	pm	:=	(a*b)/(c+a*b)	pm	0.0825948	0.0195395	0.14565	0.0102489	0.0150617	TRUE
md	brain_bio.weighted.mean_md_in_tract_posterior_thalamic_radiation_.left..0.imaging	te	:=	c+a*b	te	-0.0366365	-0.0577287	-0.0155442	0.000663124	0.0016737	TRUE
md	brain_bio.weighted.mean_md_in_tract_posterior_thalamic_radiation_.right..0.imaging	brain_bio.weighted.mean_md_in_tract_posterior_thalamic_radiation_.right..0.imaging	~	cardio_latent_gvrf	a	0.0579544	0.0378978	0.0780109	1.48393e-08	2.46008e-07	TRUE
md	brain_bio.weighted.mean_md_in_tract_posterior_thalamic_radiation_.right..0.imaging	cog_latent_g	~	brain_bio.weighted.mean_md_in_tract_posterior_thalamic_radiation_.right..0.imaging	b	-0.0521819	-0.0709642	-0.0333996	5.17241e-08	7.96775e-07	TRUE
md	brain_bio.weighted.mean_md_in_tract_posterior_thalamic_radiation_.right..0.imaging	cog_latent_g	~	cardio_latent_gvrf	c	-0.0336123	-0.054709	-0.0125156	0.00179191	0.00303247	TRUE
md	brain_bio.weighted.mean_md_in_tract_posterior_thalamic_radiation_.right..0.imaging	de	:=	c	de	-0.0336123	-0.054709	-0.0125156	0.00179191	0.00303247	TRUE
md	brain_bio.weighted.mean_md_in_tract_posterior_thalamic_radiation_.right..0.imaging	ie	:=	a*b	ie	-0.00302417	-0.00453489	-0.00151345	8.72869e-05	0.000653101	TRUE
md	brain_bio.weighted.mean_md_in_tract_posterior_thalamic_radiation_.right..0.imaging	pm	:=	(a*b)/(c+a*b)	pm	0.0825453	0.0206588	0.144432	0.00894281	0.0132479	TRUE
md	brain_bio.weighted.mean_md_in_tract_posterior_thalamic_radiation_.right..0.imaging	te	:=	c+a*b	te	-0.0366365	-0.0577287	-0.0155442	0.000663125	0.0016737	TRUE
md	brain_bio.weighted.mean_md_in_tract_superior_longitudinal_fasciculus_.left..0.imaging	brain_bio.weighted.mean_md_in_tract_superior_longitudinal_fasciculus_.left..0.imaging	~	cardio_latent_gvrf	a	0.0678785	0.047374	0.088383	8.68032e-11	2.32633e-09	TRUE
md	brain_bio.weighted.mean_md_in_tract_superior_longitudinal_fasciculus_.left..0.imaging	cog_latent_g	~	brain_bio.weighted.mean_md_in_tract_superior_longitudinal_fasciculus_.left..0.imaging	b	-0.0258283	-0.0442209	-0.00743569	0.00591729	0.00905938	TRUE
md	brain_bio.weighted.mean_md_in_tract_superior_longitudinal_fasciculus_.left..0.imaging	cog_latent_g	~	cardio_latent_gvrf	c	-0.0348833	-0.0560072	-0.0137595	0.00120952	0.00219561	TRUE
md	brain_bio.weighted.mean_md_in_tract_superior_longitudinal_fasciculus_.left..0.imaging	de	:=	c	de	-0.0348833	-0.0560072	-0.0137595	0.00120952	0.00219561	TRUE
md	brain_bio.weighted.mean_md_in_tract_superior_longitudinal_fasciculus_.left..0.imaging	ie	:=	a*b	ie	-0.00175319	-0.00310963	-0.000396747	0.0113015	0.016559	TRUE
md	brain_bio.weighted.mean_md_in_tract_superior_longitudinal_fasciculus_.left..0.imaging	pm	:=	(a*b)/(c+a*b)	pm	0.0478535	0.00189899	0.0938081	0.0412552	0.0543919	FALSE
md	brain_bio.weighted.mean_md_in_tract_superior_longitudinal_fasciculus_.left..0.imaging	te	:=	c+a*b	te	-0.0366365	-0.0577288	-0.0155443	0.000663117	0.0016737	TRUE
md	brain_bio.weighted.mean_md_in_tract_superior_longitudinal_fasciculus_.right..0.imaging	brain_bio.weighted.mean_md_in_tract_superior_longitudinal_fasciculus_.right..0.imaging	~	cardio_latent_gvrf	a	0.0652445	0.0447669	0.085722	4.24564e-10	1.04301e-08	TRUE
md	brain_bio.weighted.mean_md_in_tract_superior_longitudinal_fasciculus_.right..0.imaging	cog_latent_g	~	brain_bio.weighted.mean_md_in_tract_superior_longitudinal_fasciculus_.right..0.imaging	b	-0.0337201	-0.0521323	-0.0153079	0.000331335	0.0016737	TRUE
md	brain_bio.weighted.mean_md_in_tract_superior_longitudinal_fasciculus_.right..0.imaging	cog_latent_g	~	cardio_latent_gvrf	c	-0.0344364	-0.0555533	-0.0133196	0.00139238	0.00246392	TRUE
md	brain_bio.weighted.mean_md_in_tract_superior_longitudinal_fasciculus_.right..0.imaging	de	:=	c	de	-0.0344364	-0.0555533	-0.0133196	0.00139238	0.00246392	TRUE
md	brain_bio.weighted.mean_md_in_tract_superior_longitudinal_fasciculus_.right..0.imaging	ie	:=	a*b	ie	-0.00220005	-0.0035861	-0.000814	0.00186449	0.00313728	TRUE
md	brain_bio.weighted.mean_md_in_tract_superior_longitudinal_fasciculus_.right..0.imaging	pm	:=	(a*b)/(c+a*b)	pm	0.0600508	0.00918797	0.110914	0.0206668	0.029207	TRUE
md	brain_bio.weighted.mean_md_in_tract_superior_longitudinal_fasciculus_.right..0.imaging	te	:=	c+a*b	te	-0.0366365	-0.0577287	-0.0155442	0.000663122	0.0016737	TRUE
md	brain_bio.weighted.mean_md_in_tract_superior_thalamic_radiation_.left..0.imaging	brain_bio.weighted.mean_md_in_tract_superior_thalamic_radiation_.left..0.imaging	~	cardio_latent_gvrf	a	0.0583376	0.0381155	0.0785597	1.56594e-08	2.56466e-07	TRUE
md	brain_bio.weighted.mean_md_in_tract_superior_thalamic_radiation_.left..0.imaging	cog_latent_g	~	brain_bio.weighted.mean_md_in_tract_superior_thalamic_radiation_.left..0.imaging	b	-0.0475813	-0.0662161	-0.0289465	5.60102e-07	7.24202e-06	TRUE
md	brain_bio.weighted.mean_md_in_tract_superior_thalamic_radiation_.left..0.imaging	cog_latent_g	~	cardio_latent_gvrf	c	-0.0338607	-0.0549611	-0.0127603	0.00165956	0.00285436	TRUE
md	brain_bio.weighted.mean_md_in_tract_superior_thalamic_radiation_.left..0.imaging	de	:=	c	de	-0.0338607	-0.0549611	-0.0127603	0.00165956	0.00285436	TRUE
md	brain_bio.weighted.mean_md_in_tract_superior_thalamic_radiation_.left..0.imaging	ie	:=	a*b	ie	-0.00277578	-0.00422817	-0.00132338	0.000179798	0.00124355	TRUE
md	brain_bio.weighted.mean_md_in_tract_superior_thalamic_radiation_.left..0.imaging	pm	:=	(a*b)/(c+a*b)	pm	0.0757654	0.0176731	0.133858	0.0105812	0.0155345	TRUE
md	brain_bio.weighted.mean_md_in_tract_superior_thalamic_radiation_.left..0.imaging	te	:=	c+a*b	te	-0.0366365	-0.0577287	-0.0155442	0.000663124	0.0016737	TRUE
md	brain_bio.weighted.mean_md_in_tract_superior_thalamic_radiation_.right..0.imaging	brain_bio.weighted.mean_md_in_tract_superior_thalamic_radiation_.right..0.imaging	~	cardio_latent_gvrf	a	0.0379527	0.0177038	0.0582015	0.000239166	0.00159516	TRUE
md	brain_bio.weighted.mean_md_in_tract_superior_thalamic_radiation_.right..0.imaging	cog_latent_g	~	brain_bio.weighted.mean_md_in_tract_superior_thalamic_radiation_.right..0.imaging	b	-0.0499975	-0.0686221	-0.0313729	1.42883e-07	1.98688e-06	TRUE
md	brain_bio.weighted.mean_md_in_tract_superior_thalamic_radiation_.right..0.imaging	cog_latent_g	~	cardio_latent_gvrf	c	-0.034739	-0.0558202	-0.0136577	0.00123902	0.00222994	TRUE
md	brain_bio.weighted.mean_md_in_tract_superior_thalamic_radiation_.right..0.imaging	de	:=	c	de	-0.034739	-0.0558202	-0.0136577	0.00123902	0.00222994	TRUE
md	brain_bio.weighted.mean_md_in_tract_superior_thalamic_radiation_.right..0.imaging	ie	:=	a*b	ie	-0.00189754	-0.00313261	-0.000662471	0.00260167	0.00427045	TRUE
md	brain_bio.weighted.mean_md_in_tract_superior_thalamic_radiation_.right..0.imaging	pm	:=	(a*b)/(c+a*b)	pm	0.0517937	0.00764724	0.0959402	0.0214778	0.0302083	TRUE
md	brain_bio.weighted.mean_md_in_tract_superior_thalamic_radiation_.right..0.imaging	te	:=	c+a*b	te	-0.0366365	-0.0577287	-0.0155442	0.000663122	0.0016737	TRUE
md	brain_bio.weighted.mean_md_in_tract_uncinate_fasciculus_.left..0.imaging	brain_bio.weighted.mean_md_in_tract_uncinate_fasciculus_.left..0.imaging	~	cardio_latent_gvrf	a	0.0241512	0.00366459	0.0446378	0.0208573	0.0294198	TRUE
md	brain_bio.weighted.mean_md_in_tract_uncinate_fasciculus_.left..0.imaging	cog_latent_g	~	brain_bio.weighted.mean_md_in_tract_uncinate_fasciculus_.left..0.imaging	b	-0.0505693	-0.0689837	-0.0321549	7.34947e-08	1.05176e-06	TRUE
md	brain_bio.weighted.mean_md_in_tract_uncinate_fasciculus_.left..0.imaging	cog_latent_g	~	cardio_latent_gvrf	c	-0.0354152	-0.0564877	-0.0143427	0.000987764	0.00196222	TRUE
md	brain_bio.weighted.mean_md_in_tract_uncinate_fasciculus_.left..0.imaging	de	:=	c	de	-0.0354152	-0.0564877	-0.0143427	0.000987764	0.00196222	TRUE
md	brain_bio.weighted.mean_md_in_tract_uncinate_fasciculus_.left..0.imaging	ie	:=	a*b	ie	-0.00122131	-0.00234887	-9.37465e-05	0.0337608	0.0454892	TRUE
md	brain_bio.weighted.mean_md_in_tract_uncinate_fasciculus_.left..0.imaging	pm	:=	(a*b)/(c+a*b)	pm	0.0333359	-0.00220677	0.0688785	0.0660221	0.0846231	FALSE
md	brain_bio.weighted.mean_md_in_tract_uncinate_fasciculus_.left..0.imaging	te	:=	c+a*b	te	-0.0366365	-0.0577287	-0.0155443	0.000663121	0.0016737	TRUE
md	brain_bio.weighted.mean_md_in_tract_uncinate_fasciculus_.right..0.imaging	brain_bio.weighted.mean_md_in_tract_uncinate_fasciculus_.right..0.imaging	~	cardio_latent_gvrf	a	0.0206915	0.000174696	0.0412084	0.0480809	0.0627179	FALSE
md	brain_bio.weighted.mean_md_in_tract_uncinate_fasciculus_.right..0.imaging	cog_latent_g	~	brain_bio.weighted.mean_md_in_tract_uncinate_fasciculus_.right..0.imaging	b	-0.0617639	-0.0801313	-0.0433964	4.37645e-11	1.29018e-09	TRUE
md	brain_bio.weighted.mean_md_in_tract_uncinate_fasciculus_.right..0.imaging	cog_latent_g	~	cardio_latent_gvrf	c	-0.0353585	-0.0564171	-0.0142999	0.000998752	0.00197076	TRUE
md	brain_bio.weighted.mean_md_in_tract_uncinate_fasciculus_.right..0.imaging	de	:=	c	de	-0.0353585	-0.0564171	-0.0142999	0.000998752	0.00197076	TRUE
md	brain_bio.weighted.mean_md_in_tract_uncinate_fasciculus_.right..0.imaging	ie	:=	a*b	ie	-0.00127799	-0.00260108	4.51002e-05	0.0583373	0.075363	FALSE
md	brain_bio.weighted.mean_md_in_tract_uncinate_fasciculus_.right..0.imaging	pm	:=	(a*b)/(c+a*b)	pm	0.0348829	-0.00543106	0.0751969	0.0899011	0.11211	FALSE
md	brain_bio.weighted.mean_md_in_tract_uncinate_fasciculus_.right..0.imaging	te	:=	c+a*b	te	-0.0366365	-0.0577287	-0.0155442	0.000663123	0.0016737	TRUE
mo	brain_bio.weighted.mean_mo_in_tract_acoustic_radiation_.left..0.imaging	brain_bio.weighted.mean_mo_in_tract_acoustic_radiation_.left..0.imaging	~	cardio_latent_gvrf	a	0.0642653	0.0428123	0.0857182	4.32276e-09	8.0655e-08	TRUE
mo	brain_bio.weighted.mean_mo_in_tract_acoustic_radiation_.left..0.imaging	cog_latent_g	~	brain_bio.weighted.mean_mo_in_tract_acoustic_radiation_.left..0.imaging	b	-0.0071165	-0.024709	0.010476	0.427868	0.472418	FALSE
mo	brain_bio.weighted.mean_mo_in_tract_acoustic_radiation_.left..0.imaging	cog_latent_g	~	cardio_latent_gvrf	c	-0.0361791	-0.0573015	-0.0150568	0.000787642	0.00174847	TRUE
mo	brain_bio.weighted.mean_mo_in_tract_acoustic_radiation_.left..0.imaging	de	:=	c	de	-0.0361791	-0.0573015	-0.0150568	0.000787642	0.00174847	TRUE
mo	brain_bio.weighted.mean_mo_in_tract_acoustic_radiation_.left..0.imaging	ie	:=	a*b	ie	-0.000457344	-0.00159822	0.000683531	0.432047	0.474897	FALSE
mo	brain_bio.weighted.mean_mo_in_tract_acoustic_radiation_.left..0.imaging	pm	:=	(a*b)/(c+a*b)	pm	0.0124833	-0.0194711	0.0444377	0.443867	0.485578	FALSE
mo	brain_bio.weighted.mean_mo_in_tract_acoustic_radiation_.left..0.imaging	te	:=	c+a*b	te	-0.0366365	-0.0577287	-0.0155442	0.000663124	0.0016737	TRUE
mo	brain_bio.weighted.mean_mo_in_tract_acoustic_radiation_.right..0.imaging	brain_bio.weighted.mean_mo_in_tract_acoustic_radiation_.right..0.imaging	~	cardio_latent_gvrf	a	0.0495766	0.0280943	0.0710588	6.09131e-06	6.06662e-05	TRUE
mo	brain_bio.weighted.mean_mo_in_tract_acoustic_radiation_.right..0.imaging	cog_latent_g	~	brain_bio.weighted.mean_mo_in_tract_acoustic_radiation_.right..0.imaging	b	-0.00224444	-0.019829	0.0153401	0.802461	0.830895	FALSE
mo	brain_bio.weighted.mean_mo_in_tract_acoustic_radiation_.right..0.imaging	cog_latent_g	~	cardio_latent_gvrf	c	-0.0365252	-0.0576355	-0.0154149	0.000696002	0.00168456	TRUE
mo	brain_bio.weighted.mean_mo_in_tract_acoustic_radiation_.right..0.imaging	de	:=	c	de	-0.0365252	-0.0576355	-0.0154149	0.000696002	0.00168456	TRUE
mo	brain_bio.weighted.mean_mo_in_tract_acoustic_radiation_.right..0.imaging	ie	:=	a*b	ie	-0.000111272	-0.000984389	0.000761846	0.802756	0.830895	FALSE
mo	brain_bio.weighted.mean_mo_in_tract_acoustic_radiation_.right..0.imaging	pm	:=	(a*b)/(c+a*b)	pm	0.00303718	-0.0208587	0.0269331	0.803274	0.830895	FALSE
mo	brain_bio.weighted.mean_mo_in_tract_acoustic_radiation_.right..0.imaging	te	:=	c+a*b	te	-0.0366365	-0.0577287	-0.0155443	0.000663121	0.0016737	TRUE
mo	brain_bio.weighted.mean_mo_in_tract_anterior_thalamic_radiation_.left..0.imaging	brain_bio.weighted.mean_mo_in_tract_anterior_thalamic_radiation_.left..0.imaging	~	cardio_latent_gvrf	a	-0.0203641	-0.0418357	0.00110753	0.063046	0.0811614	FALSE
mo	brain_bio.weighted.mean_mo_in_tract_anterior_thalamic_radiation_.left..0.imaging	cog_latent_g	~	brain_bio.weighted.mean_mo_in_tract_anterior_thalamic_radiation_.left..0.imaging	b	0.020029	0.00242399	0.037634	0.025759	0.0357185	TRUE
mo	brain_bio.weighted.mean_mo_in_tract_anterior_thalamic_radiation_.left..0.imaging	cog_latent_g	~	cardio_latent_gvrf	c	-0.0362286	-0.0573199	-0.0151374	0.000760874	0.00170373	TRUE
mo	brain_bio.weighted.mean_mo_in_tract_anterior_thalamic_radiation_.left..0.imaging	de	:=	c	de	-0.0362286	-0.0573199	-0.0151374	0.000760874	0.00170373	TRUE
mo	brain_bio.weighted.mean_mo_in_tract_anterior_thalamic_radiation_.left..0.imaging	ie	:=	a*b	ie	-0.000407872	-0.000967806	0.000152061	0.153379	0.18321	FALSE
mo	brain_bio.weighted.mean_mo_in_tract_anterior_thalamic_radiation_.left..0.imaging	pm	:=	(a*b)/(c+a*b)	pm	0.011133	-0.00535076	0.0276167	0.185589	0.218497	FALSE
mo	brain_bio.weighted.mean_mo_in_tract_anterior_thalamic_radiation_.left..0.imaging	te	:=	c+a*b	te	-0.0366365	-0.0577287	-0.0155442	0.000663122	0.0016737	TRUE
mo	brain_bio.weighted.mean_mo_in_tract_anterior_thalamic_radiation_.right..0.imaging	brain_bio.weighted.mean_mo_in_tract_anterior_thalamic_radiation_.right..0.imaging	~	cardio_latent_gvrf	a	-0.025145	-0.0464734	-0.00381662	0.02085	0.0294198	TRUE
mo	brain_bio.weighted.mean_mo_in_tract_anterior_thalamic_radiation_.right..0.imaging	cog_latent_g	~	brain_bio.weighted.mean_mo_in_tract_anterior_thalamic_radiation_.right..0.imaging	b	0.00863234	-0.00909469	0.0263594	0.33987	0.383296	FALSE
mo	brain_bio.weighted.mean_mo_in_tract_anterior_thalamic_radiation_.right..0.imaging	cog_latent_g	~	cardio_latent_gvrf	c	-0.0364194	-0.0575157	-0.0153231	0.000715515	0.00170373	TRUE
mo	brain_bio.weighted.mean_mo_in_tract_anterior_thalamic_radiation_.right..0.imaging	de	:=	c	de	-0.0364194	-0.0575157	-0.0153231	0.000715515	0.00170373	TRUE
mo	brain_bio.weighted.mean_mo_in_tract_anterior_thalamic_radiation_.right..0.imaging	ie	:=	a*b	ie	-0.00021706	-0.000699349	0.000265228	0.377719	0.422746	FALSE
mo	brain_bio.weighted.mean_mo_in_tract_anterior_thalamic_radiation_.right..0.imaging	pm	:=	(a*b)/(c+a*b)	pm	0.0059247	-0.00766436	0.0195138	0.392814	0.437647	FALSE
mo	brain_bio.weighted.mean_mo_in_tract_anterior_thalamic_radiation_.right..0.imaging	te	:=	c+a*b	te	-0.0366365	-0.0577287	-0.0155442	0.000663124	0.0016737	TRUE
mo	brain_bio.weighted.mean_mo_in_tract_cingulate_gyrus_part_of_cingulum_.left..0.imaging	brain_bio.weighted.mean_mo_in_tract_cingulate_gyrus_part_of_cingulum_.left..0.imaging	~	cardio_latent_gvrf	a	0.000620504	-0.0200786	0.0213196	0.953148	0.957083	FALSE
mo	brain_bio.weighted.mean_mo_in_tract_cingulate_gyrus_part_of_cingulum_.left..0.imaging	cog_latent_g	~	brain_bio.weighted.mean_mo_in_tract_cingulate_gyrus_part_of_cingulum_.left..0.imaging	b	0.0337631	0.0155092	0.0520171	0.000288716	0.0016737	TRUE
mo	brain_bio.weighted.mean_mo_in_tract_cingulate_gyrus_part_of_cingulum_.left..0.imaging	cog_latent_g	~	cardio_latent_gvrf	c	-0.0366575	-0.0577381	-0.0155768	0.000653913	0.0016737	TRUE
mo	brain_bio.weighted.mean_mo_in_tract_cingulate_gyrus_part_of_cingulum_.left..0.imaging	de	:=	c	de	-0.0366575	-0.0577381	-0.0155768	0.000653913	0.0016737	TRUE
mo	brain_bio.weighted.mean_mo_in_tract_cingulate_gyrus_part_of_cingulum_.left..0.imaging	ie	:=	a*b	ie	2.09502e-05	-0.000678009	0.00071991	0.953154	0.957083	FALSE
mo	brain_bio.weighted.mean_mo_in_tract_cingulate_gyrus_part_of_cingulum_.left..0.imaging	pm	:=	(a*b)/(c+a*b)	pm	-0.000571839	-0.0196638	0.0185201	0.953188	0.957083	FALSE
mo	brain_bio.weighted.mean_mo_in_tract_cingulate_gyrus_part_of_cingulum_.left..0.imaging	te	:=	c+a*b	te	-0.0366365	-0.0577287	-0.0155443	0.00066312	0.0016737	TRUE
mo	brain_bio.weighted.mean_mo_in_tract_cingulate_gyrus_part_of_cingulum_.right..0.imaging	brain_bio.weighted.mean_mo_in_tract_cingulate_gyrus_part_of_cingulum_.right..0.imaging	~	cardio_latent_gvrf	a	0.00104123	-0.0199741	0.0220565	0.92264	0.935464	FALSE
mo	brain_bio.weighted.mean_mo_in_tract_cingulate_gyrus_part_of_cingulum_.right..0.imaging	cog_latent_g	~	brain_bio.weighted.mean_mo_in_tract_cingulate_gyrus_part_of_cingulum_.right..0.imaging	b	0.0311755	0.0131939	0.0491571	0.000678622	0.00168456	TRUE
mo	brain_bio.weighted.mean_mo_in_tract_cingulate_gyrus_part_of_cingulum_.right..0.imaging	cog_latent_g	~	cardio_latent_gvrf	c	-0.0366689	-0.057751	-0.0155869	0.000651897	0.0016737	TRUE
mo	brain_bio.weighted.mean_mo_in_tract_cingulate_gyrus_part_of_cingulum_.right..0.imaging	de	:=	c	de	-0.0366689	-0.057751	-0.0155869	0.000651897	0.0016737	TRUE
mo	brain_bio.weighted.mean_mo_in_tract_cingulate_gyrus_part_of_cingulum_.right..0.imaging	ie	:=	a*b	ie	3.24608e-05	-0.00062297	0.000687892	0.922672	0.935464	FALSE
mo	brain_bio.weighted.mean_mo_in_tract_cingulate_gyrus_part_of_cingulum_.right..0.imaging	pm	:=	(a*b)/(c+a*b)	pm	-0.000886023	-0.0187992	0.0170272	0.922771	0.935464	FALSE
mo	brain_bio.weighted.mean_mo_in_tract_cingulate_gyrus_part_of_cingulum_.right..0.imaging	te	:=	c+a*b	te	-0.0366365	-0.0577287	-0.0155442	0.000663124	0.0016737	TRUE
mo	brain_bio.weighted.mean_mo_in_tract_corticospinal_tract_.left..0.imaging	brain_bio.weighted.mean_mo_in_tract_corticospinal_tract_.left..0.imaging	~	cardio_latent_gvrf	a	0.0344911	0.0131654	0.0558168	0.00152468	0.00265169	TRUE
mo	brain_bio.weighted.mean_mo_in_tract_corticospinal_tract_.left..0.imaging	cog_latent_g	~	brain_bio.weighted.mean_mo_in_tract_corticospinal_tract_.left..0.imaging	b	-0.00914064	-0.0268646	0.00858338	0.312115	0.355807	FALSE
mo	brain_bio.weighted.mean_mo_in_tract_corticospinal_tract_.left..0.imaging	cog_latent_g	~	cardio_latent_gvrf	c	-0.0363212	-0.0574217	-0.0152208	0.000741438	0.00170373	TRUE
mo	brain_bio.weighted.mean_mo_in_tract_corticospinal_tract_.left..0.imaging	de	:=	c	de	-0.0363212	-0.0574217	-0.0152208	0.000741438	0.00170373	TRUE
mo	brain_bio.weighted.mean_mo_in_tract_corticospinal_tract_.left..0.imaging	ie	:=	a*b	ie	-0.000315271	-0.000956941	0.0003264	0.335555	0.379301	FALSE
mo	brain_bio.weighted.mean_mo_in_tract_corticospinal_tract_.left..0.imaging	pm	:=	(a*b)/(c+a*b)	pm	0.00860537	-0.00958483	0.0267956	0.353815	0.39811	FALSE
mo	brain_bio.weighted.mean_mo_in_tract_corticospinal_tract_.left..0.imaging	te	:=	c+a*b	te	-0.0366365	-0.0577287	-0.0155442	0.000663125	0.0016737	TRUE
mo	brain_bio.weighted.mean_mo_in_tract_corticospinal_tract_.right..0.imaging	brain_bio.weighted.mean_mo_in_tract_corticospinal_tract_.right..0.imaging	~	cardio_latent_gvrf	a	0.0297942	0.00847039	0.0511181	0.00617177	0.00941026	TRUE
mo	brain_bio.weighted.mean_mo_in_tract_corticospinal_tract_.right..0.imaging	cog_latent_g	~	brain_bio.weighted.mean_mo_in_tract_corticospinal_tract_.right..0.imaging	b	-0.0112507	-0.0289783	0.00647688	0.213544	0.249022	FALSE
mo	brain_bio.weighted.mean_mo_in_tract_corticospinal_tract_.right..0.imaging	cog_latent_g	~	cardio_latent_gvrf	c	-0.0363013	-0.057399	-0.0152035	0.000745275	0.00170373	TRUE
mo	brain_bio.weighted.mean_mo_in_tract_corticospinal_tract_.right..0.imaging	de	:=	c	de	-0.0363013	-0.057399	-0.0152035	0.000745275	0.00170373	TRUE
mo	brain_bio.weighted.mean_mo_in_tract_corticospinal_tract_.right..0.imaging	ie	:=	a*b	ie	-0.000335206	-0.000915347	0.000244935	0.257437	0.296224	FALSE
mo	brain_bio.weighted.mean_mo_in_tract_corticospinal_tract_.right..0.imaging	pm	:=	(a*b)/(c+a*b)	pm	0.00914952	-0.00751745	0.0258165	0.281952	0.323171	FALSE
mo	brain_bio.weighted.mean_mo_in_tract_corticospinal_tract_.right..0.imaging	te	:=	c+a*b	te	-0.0366365	-0.0577287	-0.0155442	0.000663124	0.0016737	TRUE
mo	brain_bio.weighted.mean_mo_in_tract_forceps_major.0.imaging	brain_bio.weighted.mean_mo_in_tract_forceps_major.0.imaging	~	cardio_latent_gvrf	a	-0.00923277	-0.0306471	0.0121816	0.398091	0.442857	FALSE
mo	brain_bio.weighted.mean_mo_in_tract_forceps_major.0.imaging	cog_latent_g	~	brain_bio.weighted.mean_mo_in_tract_forceps_major.0.imaging	b	0.0159575	-0.00170019	0.0336153	0.0765195	0.0968985	FALSE
mo	brain_bio.weighted.mean_mo_in_tract_forceps_major.0.imaging	cog_latent_g	~	cardio_latent_gvrf	c	-0.0364891	-0.0575794	-0.0153989	0.000696327	0.00168456	TRUE
mo	brain_bio.weighted.mean_mo_in_tract_forceps_major.0.imaging	de	:=	c	de	-0.0364891	-0.0575794	-0.0153989	0.000696327	0.00168456	TRUE
mo	brain_bio.weighted.mean_mo_in_tract_forceps_major.0.imaging	ie	:=	a*b	ie	-0.000147332	-0.000525958	0.000231293	0.445661	0.486956	FALSE
mo	brain_bio.weighted.mean_mo_in_tract_forceps_major.0.imaging	pm	:=	(a*b)/(c+a*b)	pm	0.00402146	-0.006537	0.0145799	0.455364	0.494625	FALSE
mo	brain_bio.weighted.mean_mo_in_tract_forceps_major.0.imaging	te	:=	c+a*b	te	-0.0366365	-0.0577287	-0.0155442	0.000663125	0.0016737	TRUE
mo	brain_bio.weighted.mean_mo_in_tract_forceps_minor.0.imaging	brain_bio.weighted.mean_mo_in_tract_forceps_minor.0.imaging	~	cardio_latent_gvrf	a	-0.0220835	-0.0431987	-0.000968281	0.0403798	0.0534302	FALSE
mo	brain_bio.weighted.mean_mo_in_tract_forceps_minor.0.imaging	cog_latent_g	~	brain_bio.weighted.mean_mo_in_tract_forceps_minor.0.imaging	b	0.00586652	-0.0120416	0.0237746	0.52083	0.555502	FALSE
mo	brain_bio.weighted.mean_mo_in_tract_forceps_minor.0.imaging	cog_latent_g	~	cardio_latent_gvrf	c	-0.0365069	-0.0576026	-0.0154112	0.000694361	0.00168456	TRUE
mo	brain_bio.weighted.mean_mo_in_tract_forceps_minor.0.imaging	de	:=	c	de	-0.0365069	-0.0576026	-0.0154112	0.000694361	0.00168456	TRUE
mo	brain_bio.weighted.mean_mo_in_tract_forceps_minor.0.imaging	ie	:=	a*b	ie	-0.000129553	-0.000543979	0.000284872	0.540073	0.575609	FALSE
mo	brain_bio.weighted.mean_mo_in_tract_forceps_minor.0.imaging	pm	:=	(a*b)/(c+a*b)	pm	0.00353618	-0.00795436	0.0150267	0.546393	0.581925	FALSE
mo	brain_bio.weighted.mean_mo_in_tract_forceps_minor.0.imaging	te	:=	c+a*b	te	-0.0366365	-0.0577287	-0.0155442	0.000663123	0.0016737	TRUE
mo	brain_bio.weighted.mean_mo_in_tract_inferior_fronto.occipital_fasciculus_.left..0.imaging	brain_bio.weighted.mean_mo_in_tract_inferior_fronto.occipital_fasciculus_.left..0.imaging	~	cardio_latent_gvrf	a	-0.00849549	-0.0298693	0.0128783	0.43596	0.478485	FALSE
mo	brain_bio.weighted.mean_mo_in_tract_inferior_fronto.occipital_fasciculus_.left..0.imaging	cog_latent_g	~	brain_bio.weighted.mean_mo_in_tract_inferior_fronto.occipital_fasciculus_.left..0.imaging	b	0.0315028	0.0138243	0.0491813	0.000478289	0.0016737	TRUE
mo	brain_bio.weighted.mean_mo_in_tract_inferior_fronto.occipital_fasciculus_.left..0.imaging	cog_latent_g	~	cardio_latent_gvrf	c	-0.0363688	-0.0574511	-0.0152866	0.000721912	0.00170373	TRUE
mo	brain_bio.weighted.mean_mo_in_tract_inferior_fronto.occipital_fasciculus_.left..0.imaging	de	:=	c	de	-0.0363688	-0.0574511	-0.0152866	0.000721912	0.00170373	TRUE
mo	brain_bio.weighted.mean_mo_in_tract_inferior_fronto.occipital_fasciculus_.left..0.imaging	ie	:=	a*b	ie	-0.000267632	-0.000957525	0.00042226	0.447054	0.487395	FALSE
mo	brain_bio.weighted.mean_mo_in_tract_inferior_fronto.occipital_fasciculus_.left..0.imaging	pm	:=	(a*b)/(c+a*b)	pm	0.00730508	-0.0118627	0.0264728	0.455083	0.494625	FALSE
mo	brain_bio.weighted.mean_mo_in_tract_inferior_fronto.occipital_fasciculus_.left..0.imaging	te	:=	c+a*b	te	-0.0366365	-0.0577287	-0.0155442	0.000663125	0.0016737	TRUE
mo	brain_bio.weighted.mean_mo_in_tract_inferior_fronto.occipital_fasciculus_.right..0.imaging	brain_bio.weighted.mean_mo_in_tract_inferior_fronto.occipital_fasciculus_.right..0.imaging	~	cardio_latent_gvrf	a	0.0393054	0.0180712	0.0605396	0.000285656	0.0016737	TRUE
mo	brain_bio.weighted.mean_mo_in_tract_inferior_fronto.occipital_fasciculus_.right..0.imaging	cog_latent_g	~	brain_bio.weighted.mean_mo_in_tract_inferior_fronto.occipital_fasciculus_.right..0.imaging	b	0.017793	-1.27029e-07	0.0355861	0.0500016	0.0649933	FALSE
mo	brain_bio.weighted.mean_mo_in_tract_inferior_fronto.occipital_fasciculus_.right..0.imaging	cog_latent_g	~	cardio_latent_gvrf	c	-0.0373358	-0.0584357	-0.0162359	0.000524119	0.0016737	TRUE
mo	brain_bio.weighted.mean_mo_in_tract_inferior_fronto.occipital_fasciculus_.right..0.imaging	de	:=	c	de	-0.0373358	-0.0584357	-0.0162359	0.000524119	0.0016737	TRUE
mo	brain_bio.weighted.mean_mo_in_tract_inferior_fronto.occipital_fasciculus_.right..0.imaging	ie	:=	a*b	ie	0.00069936	-9.56328e-05	0.00149435	0.0846731	0.10631	FALSE
mo	brain_bio.weighted.mean_mo_in_tract_inferior_fronto.occipital_fasciculus_.right..0.imaging	pm	:=	(a*b)/(c+a*b)	pm	-0.0190892	-0.0435032	0.00532482	0.125403	0.152587	FALSE
mo	brain_bio.weighted.mean_mo_in_tract_inferior_fronto.occipital_fasciculus_.right..0.imaging	te	:=	c+a*b	te	-0.0366365	-0.0577287	-0.0155442	0.000663124	0.0016737	TRUE
mo	brain_bio.weighted.mean_mo_in_tract_inferior_longitudinal_fasciculus_.left..0.imaging	brain_bio.weighted.mean_mo_in_tract_inferior_longitudinal_fasciculus_.left..0.imaging	~	cardio_latent_gvrf	a	-0.00853814	-0.0297647	0.0126885	0.430479	0.473881	FALSE
mo	brain_bio.weighted.mean_mo_in_tract_inferior_longitudinal_fasciculus_.left..0.imaging	cog_latent_g	~	brain_bio.weighted.mean_mo_in_tract_inferior_longitudinal_fasciculus_.left..0.imaging	b	0.0301747	0.012372	0.0479774	0.000893609	0.00185656	TRUE
mo	brain_bio.weighted.mean_mo_in_tract_inferior_longitudinal_fasciculus_.left..0.imaging	cog_latent_g	~	cardio_latent_gvrf	c	-0.0363788	-0.0574621	-0.0152956	0.000719905	0.00170373	TRUE
mo	brain_bio.weighted.mean_mo_in_tract_inferior_longitudinal_fasciculus_.left..0.imaging	de	:=	c	de	-0.0363788	-0.0574621	-0.0152956	0.000719905	0.00170373	TRUE
mo	brain_bio.weighted.mean_mo_in_tract_inferior_longitudinal_fasciculus_.left..0.imaging	ie	:=	a*b	ie	-0.000257636	-0.000915944	0.000400671	0.443049	0.485487	FALSE
mo	brain_bio.weighted.mean_mo_in_tract_inferior_longitudinal_fasciculus_.left..0.imaging	pm	:=	(a*b)/(c+a*b)	pm	0.00703223	-0.0112711	0.0253356	0.451434	0.491522	FALSE
mo	brain_bio.weighted.mean_mo_in_tract_inferior_longitudinal_fasciculus_.left..0.imaging	te	:=	c+a*b	te	-0.0366365	-0.0577287	-0.0155442	0.000663124	0.0016737	TRUE
mo	brain_bio.weighted.mean_mo_in_tract_inferior_longitudinal_fasciculus_.right..0.imaging	brain_bio.weighted.mean_mo_in_tract_inferior_longitudinal_fasciculus_.right..0.imaging	~	cardio_latent_gvrf	a	0.00758925	-0.0135127	0.0286912	0.480877	0.518896	FALSE
mo	brain_bio.weighted.mean_mo_in_tract_inferior_longitudinal_fasciculus_.right..0.imaging	cog_latent_g	~	brain_bio.weighted.mean_mo_in_tract_inferior_longitudinal_fasciculus_.right..0.imaging	b	0.0230198	0.00510506	0.0409345	0.0117861	0.017252	TRUE
mo	brain_bio.weighted.mean_mo_in_tract_inferior_longitudinal_fasciculus_.right..0.imaging	cog_latent_g	~	cardio_latent_gvrf	c	-0.0368112	-0.0578982	-0.0157242	0.000622809	0.0016737	TRUE
mo	brain_bio.weighted.mean_mo_in_tract_inferior_longitudinal_fasciculus_.right..0.imaging	de	:=	c	de	-0.0368112	-0.0578982	-0.0157242	0.000622809	0.0016737	TRUE
mo	brain_bio.weighted.mean_mo_in_tract_inferior_longitudinal_fasciculus_.right..0.imaging	ie	:=	a*b	ie	0.000174703	-0.00032974	0.000679145	0.49727	0.53385	FALSE
mo	brain_bio.weighted.mean_mo_in_tract_inferior_longitudinal_fasciculus_.right..0.imaging	pm	:=	(a*b)/(c+a*b)	pm	-0.00476855	-0.0188687	0.00933159	0.507431	0.542388	FALSE
mo	brain_bio.weighted.mean_mo_in_tract_inferior_longitudinal_fasciculus_.right..0.imaging	te	:=	c+a*b	te	-0.0366365	-0.0577287	-0.0155443	0.000663119	0.0016737	TRUE
mo	brain_bio.weighted.mean_mo_in_tract_posterior_thalamic_radiation_.left..0.imaging	brain_bio.weighted.mean_mo_in_tract_posterior_thalamic_radiation_.left..0.imaging	~	cardio_latent_gvrf	a	-0.0580524	-0.0791182	-0.0369866	6.61932e-08	9.56557e-07	TRUE
mo	brain_bio.weighted.mean_mo_in_tract_posterior_thalamic_radiation_.left..0.imaging	cog_latent_g	~	brain_bio.weighted.mean_mo_in_tract_posterior_thalamic_radiation_.left..0.imaging	b	0.0360533	0.0181515	0.053955	7.90465e-05	0.000594462	TRUE
mo	brain_bio.weighted.mean_mo_in_tract_posterior_thalamic_radiation_.left..0.imaging	cog_latent_g	~	cardio_latent_gvrf	c	-0.0345435	-0.0556493	-0.0134377	0.00133735	0.00238363	TRUE
mo	brain_bio.weighted.mean_mo_in_tract_posterior_thalamic_radiation_.left..0.imaging	de	:=	c	de	-0.0345435	-0.0556493	-0.0134377	0.00133735	0.00238363	TRUE
mo	brain_bio.weighted.mean_mo_in_tract_posterior_thalamic_radiation_.left..0.imaging	ie	:=	a*b	ie	-0.00209298	-0.00338065	-0.000805312	0.00144387	0.0025397	TRUE
mo	brain_bio.weighted.mean_mo_in_tract_posterior_thalamic_radiation_.left..0.imaging	pm	:=	(a*b)/(c+a*b)	pm	0.0571283	0.00947529	0.104781	0.0187895	0.0266818	TRUE
mo	brain_bio.weighted.mean_mo_in_tract_posterior_thalamic_radiation_.left..0.imaging	te	:=	c+a*b	te	-0.0366365	-0.0577287	-0.0155442	0.000663126	0.0016737	TRUE
mo	brain_bio.weighted.mean_mo_in_tract_posterior_thalamic_radiation_.right..0.imaging	brain_bio.weighted.mean_mo_in_tract_posterior_thalamic_radiation_.right..0.imaging	~	cardio_latent_gvrf	a	0.011315	-0.00986411	0.032494	0.295047	0.337655	FALSE
mo	brain_bio.weighted.mean_mo_in_tract_posterior_thalamic_radiation_.right..0.imaging	cog_latent_g	~	brain_bio.weighted.mean_mo_in_tract_posterior_thalamic_radiation_.right..0.imaging	b	0.005322	-0.0125355	0.0231795	0.559139	0.593356	FALSE
mo	brain_bio.weighted.mean_mo_in_tract_posterior_thalamic_radiation_.right..0.imaging	cog_latent_g	~	cardio_latent_gvrf	c	-0.0366967	-0.0577896	-0.0156039	0.000649902	0.0016737	TRUE
mo	brain_bio.weighted.mean_mo_in_tract_posterior_thalamic_radiation_.right..0.imaging	de	:=	c	de	-0.0366967	-0.0577896	-0.0156039	0.000649902	0.0016737	TRUE
mo	brain_bio.weighted.mean_mo_in_tract_posterior_thalamic_radiation_.right..0.imaging	ie	:=	a*b	ie	6.02182e-05	6.02182e-05	6.02182e-05			FALSE
mo	brain_bio.weighted.mean_mo_in_tract_posterior_thalamic_radiation_.right..0.imaging	pm	:=	(a*b)/(c+a*b)	pm	-0.00164367	-0.00803212	0.00474479	0.614069	0.646066	FALSE
mo	brain_bio.weighted.mean_mo_in_tract_posterior_thalamic_radiation_.right..0.imaging	te	:=	c+a*b	te	-0.0366365	-0.0577287	-0.0155443	0.000663121	0.0016737	TRUE
mo	brain_bio.weighted.mean_mo_in_tract_superior_longitudinal_fasciculus_.left..0.imaging	brain_bio.weighted.mean_mo_in_tract_superior_longitudinal_fasciculus_.left..0.imaging	~	cardio_latent_gvrf	a	0.0384036	0.0172641	0.0595431	0.000369976	0.0016737	TRUE
mo	brain_bio.weighted.mean_mo_in_tract_superior_longitudinal_fasciculus_.left..0.imaging	cog_latent_g	~	brain_bio.weighted.mean_mo_in_tract_superior_longitudinal_fasciculus_.left..0.imaging	b	0.0109397	-0.00693734	0.0288167	0.23038	0.267807	FALSE
mo	brain_bio.weighted.mean_mo_in_tract_superior_longitudinal_fasciculus_.left..0.imaging	cog_latent_g	~	cardio_latent_gvrf	c	-0.0370566	-0.0581584	-0.0159548	0.000577716	0.0016737	TRUE
mo	brain_bio.weighted.mean_mo_in_tract_superior_longitudinal_fasciculus_.left..0.imaging	de	:=	c	de	-0.0370566	-0.0581584	-0.0159548	0.000577716	0.0016737	TRUE
mo	brain_bio.weighted.mean_mo_in_tract_superior_longitudinal_fasciculus_.left..0.imaging	ie	:=	a*b	ie	0.000420122	-0.000304359	0.0011446	0.255718	0.294705	FALSE
mo	brain_bio.weighted.mean_mo_in_tract_superior_longitudinal_fasciculus_.left..0.imaging	pm	:=	(a*b)/(c+a*b)	pm	-0.0114673	-0.0323399	0.00940527	0.281571	0.322985	FALSE
mo	brain_bio.weighted.mean_mo_in_tract_superior_longitudinal_fasciculus_.left..0.imaging	te	:=	c+a*b	te	-0.0366365	-0.0577287	-0.0155442	0.000663123	0.0016737	TRUE
mo	brain_bio.weighted.mean_mo_in_tract_superior_longitudinal_fasciculus_.right..0.imaging	brain_bio.weighted.mean_mo_in_tract_superior_longitudinal_fasciculus_.right..0.imaging	~	cardio_latent_gvrf	a	0.0488083	0.0280679	0.0695486	3.98074e-06	4.10322e-05	TRUE
mo	brain_bio.weighted.mean_mo_in_tract_superior_longitudinal_fasciculus_.right..0.imaging	cog_latent_g	~	brain_bio.weighted.mean_mo_in_tract_superior_longitudinal_fasciculus_.right..0.imaging	b	-0.0137577	-0.0319694	0.00445397	0.138707	0.167449	FALSE
mo	brain_bio.weighted.mean_mo_in_tract_superior_longitudinal_fasciculus_.right..0.imaging	cog_latent_g	~	cardio_latent_gvrf	c	-0.035965	-0.0570746	-0.0148554	0.000840053	0.00179156	TRUE
mo	brain_bio.weighted.mean_mo_in_tract_superior_longitudinal_fasciculus_.right..0.imaging	de	:=	c	de	-0.035965	-0.0570746	-0.0148554	0.000840053	0.00179156	TRUE
mo	brain_bio.weighted.mean_mo_in_tract_superior_longitudinal_fasciculus_.right..0.imaging	ie	:=	a*b	ie	-0.00067149	-0.00160511	0.000262132	0.158638	0.188879	FALSE
mo	brain_bio.weighted.mean_mo_in_tract_superior_longitudinal_fasciculus_.right..0.imaging	pm	:=	(a*b)/(c+a*b)	pm	0.0183285	-0.00921839	0.0458753	0.192208	0.225749	FALSE
mo	brain_bio.weighted.mean_mo_in_tract_superior_longitudinal_fasciculus_.right..0.imaging	te	:=	c+a*b	te	-0.0366365	-0.0577287	-0.0155442	0.000663124	0.0016737	TRUE
mo	brain_bio.weighted.mean_mo_in_tract_superior_thalamic_radiation_.left..0.imaging	brain_bio.weighted.mean_mo_in_tract_superior_thalamic_radiation_.left..0.imaging	~	cardio_latent_gvrf	a	0.0368692	0.0163066	0.0574317	0.000440967	0.0016737	TRUE
mo	brain_bio.weighted.mean_mo_in_tract_superior_thalamic_radiation_.left..0.imaging	cog_latent_g	~	brain_bio.weighted.mean_mo_in_tract_superior_thalamic_radiation_.left..0.imaging	b	0.00670485	-0.0116764	0.0250861	0.474654	0.513244	FALSE
mo	brain_bio.weighted.mean_mo_in_tract_superior_thalamic_radiation_.left..0.imaging	cog_latent_g	~	cardio_latent_gvrf	c	-0.0368837	-0.0579862	-0.0157812	0.000613226	0.0016737	TRUE
mo	brain_bio.weighted.mean_mo_in_tract_superior_thalamic_radiation_.left..0.imaging	de	:=	c	de	-0.0368837	-0.0579862	-0.0157812	0.000613226	0.0016737	TRUE
mo	brain_bio.weighted.mean_mo_in_tract_superior_thalamic_radiation_.left..0.imaging	ie	:=	a*b	ie	0.000247202	-0.000444394	0.000938798	0.483575	0.521426	FALSE
mo	brain_bio.weighted.mean_mo_in_tract_superior_thalamic_radiation_.left..0.imaging	pm	:=	(a*b)/(c+a*b)	pm	-0.00674743	-0.0260263	0.0125314	0.492731	0.530135	FALSE
mo	brain_bio.weighted.mean_mo_in_tract_superior_thalamic_radiation_.left..0.imaging	te	:=	c+a*b	te	-0.0366365	-0.0577287	-0.0155442	0.000663125	0.0016737	TRUE
mo	brain_bio.weighted.mean_mo_in_tract_superior_thalamic_radiation_.right..0.imaging	brain_bio.weighted.mean_mo_in_tract_superior_thalamic_radiation_.right..0.imaging	~	cardio_latent_gvrf	a	0.00415496	-0.0163162	0.0246262	0.690773	0.723153	FALSE
mo	brain_bio.weighted.mean_mo_in_tract_superior_thalamic_radiation_.right..0.imaging	cog_latent_g	~	brain_bio.weighted.mean_mo_in_tract_superior_thalamic_radiation_.right..0.imaging	b	0.0118057	-0.00666849	0.03028	0.210391	0.246124	FALSE
mo	brain_bio.weighted.mean_mo_in_tract_superior_thalamic_radiation_.right..0.imaging	cog_latent_g	~	cardio_latent_gvrf	c	-0.0366855	-0.0577765	-0.0155946	0.000651649	0.0016737	TRUE
mo	brain_bio.weighted.mean_mo_in_tract_superior_thalamic_radiation_.right..0.imaging	de	:=	c	de	-0.0366855	-0.0577765	-0.0155946	0.000651649	0.0016737	TRUE
mo	brain_bio.weighted.mean_mo_in_tract_superior_thalamic_radiation_.right..0.imaging	ie	:=	a*b	ie	4.90524e-05	-0.000204524	0.000302629	0.704584	0.737087	FALSE
mo	brain_bio.weighted.mean_mo_in_tract_superior_thalamic_radiation_.right..0.imaging	pm	:=	(a*b)/(c+a*b)	pm	-0.0013389	-0.00831157	0.00563378	0.706654	0.73873	FALSE
mo	brain_bio.weighted.mean_mo_in_tract_superior_thalamic_radiation_.right..0.imaging	te	:=	c+a*b	te	-0.0366365	-0.0577287	-0.0155442	0.000663125	0.0016737	TRUE
mo	brain_bio.weighted.mean_mo_in_tract_uncinate_fasciculus_.left..0.imaging	brain_bio.weighted.mean_mo_in_tract_uncinate_fasciculus_.left..0.imaging	~	cardio_latent_gvrf	a	-0.0318195	-0.0533006	-0.0103384	0.00369303	0.00587853	TRUE
mo	brain_bio.weighted.mean_mo_in_tract_uncinate_fasciculus_.left..0.imaging	cog_latent_g	~	brain_bio.weighted.mean_mo_in_tract_uncinate_fasciculus_.left..0.imaging	b	0.0123807	-0.00521545	0.0299768	0.167884	0.198923	FALSE
mo	brain_bio.weighted.mean_mo_in_tract_uncinate_fasciculus_.left..0.imaging	cog_latent_g	~	cardio_latent_gvrf	c	-0.0362425	-0.0573408	-0.0151442	0.000760422	0.00170373	TRUE
mo	brain_bio.weighted.mean_mo_in_tract_uncinate_fasciculus_.left..0.imaging	de	:=	c	de	-0.0362425	-0.0573408	-0.0151442	0.000760422	0.00170373	TRUE
mo	brain_bio.weighted.mean_mo_in_tract_uncinate_fasciculus_.left..0.imaging	ie	:=	a*b	ie	-0.000393947	-0.00101384	0.000225945	0.21292	0.248511	FALSE
mo	brain_bio.weighted.mean_mo_in_tract_uncinate_fasciculus_.left..0.imaging	pm	:=	(a*b)/(c+a*b)	pm	0.0107529	-0.0072356	0.0287413	0.241359	0.279249	FALSE
mo	brain_bio.weighted.mean_mo_in_tract_uncinate_fasciculus_.left..0.imaging	te	:=	c+a*b	te	-0.0366365	-0.0577287	-0.0155442	0.000663123	0.0016737	TRUE
mo	brain_bio.weighted.mean_mo_in_tract_uncinate_fasciculus_.right..0.imaging	brain_bio.weighted.mean_mo_in_tract_uncinate_fasciculus_.right..0.imaging	~	cardio_latent_gvrf	a	-0.0347392	-0.0561261	-0.0133523	0.0014545	0.00254927	TRUE
mo	brain_bio.weighted.mean_mo_in_tract_uncinate_fasciculus_.right..0.imaging	cog_latent_g	~	brain_bio.weighted.mean_mo_in_tract_uncinate_fasciculus_.right..0.imaging	b	0.0147924	-0.00287833	0.0324632	0.100857	0.124509	FALSE
mo	brain_bio.weighted.mean_mo_in_tract_uncinate_fasciculus_.right..0.imaging	cog_latent_g	~	cardio_latent_gvrf	c	-0.0361226	-0.0572218	-0.0150234	0.000792137	0.00175015	TRUE
mo	brain_bio.weighted.mean_mo_in_tract_uncinate_fasciculus_.right..0.imaging	de	:=	c	de	-0.0361226	-0.0572218	-0.0150234	0.000792137	0.00175015	TRUE
mo	brain_bio.weighted.mean_mo_in_tract_uncinate_fasciculus_.right..0.imaging	ie	:=	a*b	ie	-0.000513877	-0.00120453	0.000176775	0.144757	0.173473	FALSE
mo	brain_bio.weighted.mean_mo_in_tract_uncinate_fasciculus_.right..0.imaging	pm	:=	(a*b)/(c+a*b)	pm	0.0140264	-0.00643517	0.0344879	0.179093	0.211186	FALSE
mo	brain_bio.weighted.mean_mo_in_tract_uncinate_fasciculus_.right..0.imaging	te	:=	c+a*b	te	-0.0366365	-0.0577287	-0.0155442	0.000663126	0.0016737	TRUE
od	brain_bio.weighted.mean_od_in_tract_acoustic_radiation_.left..0.imaging	brain_bio.weighted.mean_od_in_tract_acoustic_radiation_.left..0.imaging	~	cardio_latent_gvrf	a	-0.051006	-0.0723659	-0.029646	2.86533e-06	3.10552e-05	TRUE
od	brain_bio.weighted.mean_od_in_tract_acoustic_radiation_.left..0.imaging	cog_latent_g	~	brain_bio.weighted.mean_od_in_tract_acoustic_radiation_.left..0.imaging	b	-0.0206824	-0.038359	-0.00300578	0.0218341	0.0306801	TRUE
od	brain_bio.weighted.mean_od_in_tract_acoustic_radiation_.left..0.imaging	cog_latent_g	~	cardio_latent_gvrf	c	-0.0376914	-0.0587974	-0.0165854	0.000465038	0.0016737	TRUE
od	brain_bio.weighted.mean_od_in_tract_acoustic_radiation_.left..0.imaging	de	:=	c	de	-0.0376914	-0.0587974	-0.0165854	0.000465038	0.0016737	TRUE
od	brain_bio.weighted.mean_od_in_tract_acoustic_radiation_.left..0.imaging	ie	:=	a*b	ie	0.00105493	5.07197e-05	0.00205913	0.0394984	0.0523567	FALSE
od	brain_bio.weighted.mean_od_in_tract_acoustic_radiation_.left..0.imaging	pm	:=	(a*b)/(c+a*b)	pm	-0.0287944	-0.0609699	0.00338113	0.0794299	0.100068	FALSE
od	brain_bio.weighted.mean_od_in_tract_acoustic_radiation_.left..0.imaging	te	:=	c+a*b	te	-0.0366365	-0.0577287	-0.0155442	0.000663124	0.0016737	TRUE
od	brain_bio.weighted.mean_od_in_tract_acoustic_radiation_.right..0.imaging	brain_bio.weighted.mean_od_in_tract_acoustic_radiation_.right..0.imaging	~	cardio_latent_gvrf	a	-0.0511285	-0.0722188	-0.0300382	2.01934e-06	2.26635e-05	TRUE
od	brain_bio.weighted.mean_od_in_tract_acoustic_radiation_.right..0.imaging	cog_latent_g	~	brain_bio.weighted.mean_od_in_tract_acoustic_radiation_.right..0.imaging	b	-0.0157392	-0.0336452	0.00216682	0.0849269	0.106538	FALSE
od	brain_bio.weighted.mean_od_in_tract_acoustic_radiation_.right..0.imaging	cog_latent_g	~	cardio_latent_gvrf	c	-0.0374412	-0.0585501	-0.0163324	0.000508139	0.0016737	TRUE
od	brain_bio.weighted.mean_od_in_tract_acoustic_radiation_.right..0.imaging	de	:=	c	de	-0.0374412	-0.0585501	-0.0163324	0.000508139	0.0016737	TRUE
od	brain_bio.weighted.mean_od_in_tract_acoustic_radiation_.right..0.imaging	ie	:=	a*b	ie	0.000804722	-0.000169208	0.00177865	0.105351	0.129839	FALSE
od	brain_bio.weighted.mean_od_in_tract_acoustic_radiation_.right..0.imaging	pm	:=	(a*b)/(c+a*b)	pm	-0.021965	-0.0514719	0.0075418	0.144563	0.173382	FALSE
od	brain_bio.weighted.mean_od_in_tract_acoustic_radiation_.right..0.imaging	te	:=	c+a*b	te	-0.0366365	-0.0577287	-0.0155442	0.000663124	0.0016737	TRUE
od	brain_bio.weighted.mean_od_in_tract_anterior_thalamic_radiation_.left..0.imaging	brain_bio.weighted.mean_od_in_tract_anterior_thalamic_radiation_.left..0.imaging	~	cardio_latent_gvrf	a	0.0441781	0.0230712	0.0652851	4.09023e-05	0.000329454	TRUE
od	brain_bio.weighted.mean_od_in_tract_anterior_thalamic_radiation_.left..0.imaging	cog_latent_g	~	brain_bio.weighted.mean_od_in_tract_anterior_thalamic_radiation_.left..0.imaging	b	-0.0319926	-0.0498772	-0.014108	0.000454798	0.0016737	TRUE
od	brain_bio.weighted.mean_od_in_tract_anterior_thalamic_radiation_.left..0.imaging	cog_latent_g	~	cardio_latent_gvrf	c	-0.0352231	-0.0563204	-0.0141258	0.00106691	0.00202678	TRUE
od	brain_bio.weighted.mean_od_in_tract_anterior_thalamic_radiation_.left..0.imaging	de	:=	c	de	-0.0352231	-0.0563204	-0.0141258	0.00106691	0.00202678	TRUE
od	brain_bio.weighted.mean_od_in_tract_anterior_thalamic_radiation_.left..0.imaging	ie	:=	a*b	ie	-0.00141337	-0.002453	-0.000373751	0.0077084	0.0115758	TRUE
od	brain_bio.weighted.mean_od_in_tract_anterior_thalamic_radiation_.left..0.imaging	pm	:=	(a*b)/(c+a*b)	pm	0.0385783	0.00289008	0.0742666	0.0341171	0.0457586	TRUE
od	brain_bio.weighted.mean_od_in_tract_anterior_thalamic_radiation_.left..0.imaging	te	:=	c+a*b	te	-0.0366365	-0.0577287	-0.0155442	0.000663125	0.0016737	TRUE
od	brain_bio.weighted.mean_od_in_tract_cingulate_gyrus_part_of_cingulum_.left..0.imaging	brain_bio.weighted.mean_od_in_tract_cingulate_gyrus_part_of_cingulum_.left..0.imaging	~	cardio_latent_gvrf	a	-0.00876206	-0.0301178	0.0125937	0.421307	0.466572	FALSE
od	brain_bio.weighted.mean_od_in_tract_cingulate_gyrus_part_of_cingulum_.left..0.imaging	cog_latent_g	~	brain_bio.weighted.mean_od_in_tract_cingulate_gyrus_part_of_cingulum_.left..0.imaging	b	-0.0339312	-0.0516219	-0.0162406	0.000170407	0.00119043	TRUE
od	brain_bio.weighted.mean_od_in_tract_cingulate_gyrus_part_of_cingulum_.left..0.imaging	cog_latent_g	~	cardio_latent_gvrf	c	-0.0369338	-0.0580139	-0.0158536	0.00059478	0.0016737	TRUE
od	brain_bio.weighted.mean_od_in_tract_cingulate_gyrus_part_of_cingulum_.left..0.imaging	de	:=	c	de	-0.0369338	-0.0580139	-0.0158536	0.00059478	0.0016737	TRUE
od	brain_bio.weighted.mean_od_in_tract_cingulate_gyrus_part_of_cingulum_.left..0.imaging	ie	:=	a*b	ie	0.000297308	-0.000443736	0.00103835	0.431668	0.474835	FALSE
od	brain_bio.weighted.mean_od_in_tract_cingulate_gyrus_part_of_cingulum_.left..0.imaging	pm	:=	(a*b)/(c+a*b)	pm	-0.00811507	-0.0290282	0.0127981	0.446933	0.487395	FALSE
od	brain_bio.weighted.mean_od_in_tract_cingulate_gyrus_part_of_cingulum_.left..0.imaging	te	:=	c+a*b	te	-0.0366365	-0.0577287	-0.0155442	0.000663126	0.0016737	TRUE
od	brain_bio.weighted.mean_od_in_tract_cingulate_gyrus_part_of_cingulum_.right..0.imaging	brain_bio.weighted.mean_od_in_tract_cingulate_gyrus_part_of_cingulum_.right..0.imaging	~	cardio_latent_gvrf	a	0.0285956	0.00718173	0.0500095	0.00886305	0.013143	TRUE
od	brain_bio.weighted.mean_od_in_tract_cingulate_gyrus_part_of_cingulum_.right..0.imaging	cog_latent_g	~	brain_bio.weighted.mean_od_in_tract_cingulate_gyrus_part_of_cingulum_.right..0.imaging	b	-0.0278269	-0.0454692	-0.0101846	0.00199203	0.00333286	TRUE
od	brain_bio.weighted.mean_od_in_tract_cingulate_gyrus_part_of_cingulum_.right..0.imaging	cog_latent_g	~	cardio_latent_gvrf	c	-0.0358407	-0.0569312	-0.0147503	0.000866211	0.00182399	TRUE
od	brain_bio.weighted.mean_od_in_tract_cingulate_gyrus_part_of_cingulum_.right..0.imaging	de	:=	c	de	-0.0358407	-0.0569312	-0.0147503	0.000866211	0.00182399	TRUE
od	brain_bio.weighted.mean_od_in_tract_cingulate_gyrus_part_of_cingulum_.right..0.imaging	ie	:=	a*b	ie	-0.000795728	-0.00157661	-1.48477e-05	0.0458001	0.0600016	FALSE
od	brain_bio.weighted.mean_od_in_tract_cingulate_gyrus_part_of_cingulum_.right..0.imaging	pm	:=	(a*b)/(c+a*b)	pm	0.0217195	-0.00276712	0.0462062	0.0821266	0.103289	FALSE
od	brain_bio.weighted.mean_od_in_tract_cingulate_gyrus_part_of_cingulum_.right..0.imaging	te	:=	c+a*b	te	-0.0366365	-0.0577287	-0.0155442	0.000663126	0.0016737	TRUE
od	brain_bio.weighted.mean_od_in_tract_corticospinal_tract_.left..0.imaging	brain_bio.weighted.mean_od_in_tract_corticospinal_tract_.left..0.imaging	~	cardio_latent_gvrf	a	-0.0733771	-0.0941462	-0.0526081	4.37339e-12	1.43253e-10	TRUE
od	brain_bio.weighted.mean_od_in_tract_corticospinal_tract_.left..0.imaging	cog_latent_g	~	brain_bio.weighted.mean_od_in_tract_corticospinal_tract_.left..0.imaging	b	0.000551852	-0.01761	0.0187137	0.952511	0.957083	FALSE
od	brain_bio.weighted.mean_od_in_tract_corticospinal_tract_.left..0.imaging	cog_latent_g	~	cardio_latent_gvrf	c	-0.036596	-0.0577303	-0.0154617	0.000689165	0.00168456	TRUE
od	brain_bio.weighted.mean_od_in_tract_corticospinal_tract_.left..0.imaging	de	:=	c	de	-0.036596	-0.0577303	-0.0154617	0.000689165	0.00168456	TRUE
od	brain_bio.weighted.mean_od_in_tract_corticospinal_tract_.left..0.imaging	ie	:=	a*b	ie	-4.04933e-05	-0.00137321	0.00129222	0.952513	0.957083	FALSE
od	brain_bio.weighted.mean_od_in_tract_corticospinal_tract_.left..0.imaging	pm	:=	(a*b)/(c+a*b)	pm	0.00110527	-0.0352769	0.0374875	0.95252	0.957083	FALSE
od	brain_bio.weighted.mean_od_in_tract_corticospinal_tract_.left..0.imaging	te	:=	c+a*b	te	-0.0366365	-0.0577287	-0.0155442	0.000663123	0.0016737	TRUE
od	brain_bio.weighted.mean_od_in_tract_corticospinal_tract_.right..0.imaging	brain_bio.weighted.mean_od_in_tract_corticospinal_tract_.right..0.imaging	~	cardio_latent_gvrf	a	-0.0808865	-0.101527	-0.0602458	1.57652e-14	7.49608e-13	TRUE
od	brain_bio.weighted.mean_od_in_tract_corticospinal_tract_.right..0.imaging	cog_latent_g	~	brain_bio.weighted.mean_od_in_tract_corticospinal_tract_.right..0.imaging	b	-0.00347772	-0.0217417	0.0147862	0.708995	0.74047	FALSE
od	brain_bio.weighted.mean_od_in_tract_corticospinal_tract_.right..0.imaging	cog_latent_g	~	cardio_latent_gvrf	c	-0.0369178	-0.0580613	-0.0157742	0.000621167	0.0016737	TRUE
od	brain_bio.weighted.mean_od_in_tract_corticospinal_tract_.right..0.imaging	de	:=	c	de	-0.0369178	-0.0580613	-0.0157742	0.000621167	0.0016737	TRUE
od	brain_bio.weighted.mean_od_in_tract_corticospinal_tract_.right..0.imaging	ie	:=	a*b	ie	0.000281301	-0.00119776	0.00176036	0.709324	0.74047	FALSE
od	brain_bio.weighted.mean_od_in_tract_corticospinal_tract_.right..0.imaging	pm	:=	(a*b)/(c+a*b)	pm	-0.00767817	-0.0482921	0.0329357	0.710983	0.741676	FALSE
od	brain_bio.weighted.mean_od_in_tract_corticospinal_tract_.right..0.imaging	te	:=	c+a*b	te	-0.0366365	-0.0577287	-0.0155442	0.000663126	0.0016737	TRUE
od	brain_bio.weighted.mean_od_in_tract_forceps_major.0.imaging	brain_bio.weighted.mean_od_in_tract_forceps_major.0.imaging	~	cardio_latent_gvrf	a	-0.0320699	-0.0531036	-0.0110363	0.00280485	0.00456833	TRUE
od	brain_bio.weighted.mean_od_in_tract_forceps_major.0.imaging	cog_latent_g	~	brain_bio.weighted.mean_od_in_tract_forceps_major.0.imaging	b	-0.0315051	-0.0494612	-0.013549	0.000584136	0.0016737	TRUE
od	brain_bio.weighted.mean_od_in_tract_forceps_major.0.imaging	cog_latent_g	~	cardio_latent_gvrf	c	-0.0376468	-0.0587357	-0.016558	0.000467304	0.0016737	TRUE
od	brain_bio.weighted.mean_od_in_tract_forceps_major.0.imaging	de	:=	c	de	-0.0376468	-0.0587357	-0.016558	0.000467304	0.0016737	TRUE
od	brain_bio.weighted.mean_od_in_tract_forceps_major.0.imaging	ie	:=	a*b	ie	0.00101037	0.00013227	0.00188846	0.0241209	0.0336369	TRUE
od	brain_bio.weighted.mean_od_in_tract_forceps_major.0.imaging	pm	:=	(a*b)/(c+a*b)	pm	-0.0275782	-0.056652	0.00149562	0.0630074	0.0811614	FALSE
od	brain_bio.weighted.mean_od_in_tract_forceps_major.0.imaging	te	:=	c+a*b	te	-0.0366365	-0.0577287	-0.0155442	0.000663124	0.0016737	TRUE
od	brain_bio.weighted.mean_od_in_tract_forceps_minor.0.imaging	brain_bio.weighted.mean_od_in_tract_forceps_minor.0.imaging	~	cardio_latent_gvrf	a	0.0477829	0.0265296	0.0690362	1.05052e-05	9.99011e-05	TRUE
od	brain_bio.weighted.mean_od_in_tract_forceps_minor.0.imaging	cog_latent_g	~	brain_bio.weighted.mean_od_in_tract_forceps_minor.0.imaging	b	-0.0224501	-0.0402172	-0.004683	0.0132653	0.0192451	TRUE
od	brain_bio.weighted.mean_od_in_tract_forceps_minor.0.imaging	cog_latent_g	~	cardio_latent_gvrf	c	-0.0355638	-0.0566685	-0.014459	0.000957435	0.00191238	TRUE
od	brain_bio.weighted.mean_od_in_tract_forceps_minor.0.imaging	de	:=	c	de	-0.0355638	-0.0566685	-0.014459	0.000957435	0.00191238	TRUE
od	brain_bio.weighted.mean_od_in_tract_forceps_minor.0.imaging	ie	:=	a*b	ie	-0.00107273	-0.00204676	-9.86976e-05	0.0308839	0.0419566	TRUE
od	brain_bio.weighted.mean_od_in_tract_forceps_minor.0.imaging	pm	:=	(a*b)/(c+a*b)	pm	0.0292804	-0.00205393	0.0606147	0.0670274	0.0857624	FALSE
od	brain_bio.weighted.mean_od_in_tract_forceps_minor.0.imaging	te	:=	c+a*b	te	-0.0366365	-0.0577287	-0.0155442	0.000663124	0.0016737	TRUE
od	brain_bio.weighted.mean_od_in_tract_inferior_fronto.occipital_fasciculus_.left..0.imaging	brain_bio.weighted.mean_od_in_tract_inferior_fronto.occipital_fasciculus_.left..0.imaging	~	cardio_latent_gvrf	a	-0.0012677	-0.022697	0.0201616	0.907695	0.924201	FALSE
od	brain_bio.weighted.mean_od_in_tract_inferior_fronto.occipital_fasciculus_.left..0.imaging	cog_latent_g	~	brain_bio.weighted.mean_od_in_tract_inferior_fronto.occipital_fasciculus_.left..0.imaging	b	-0.0338417	-0.0514723	-0.0162111	0.000168478	0.00118821	TRUE
od	brain_bio.weighted.mean_od_in_tract_inferior_fronto.occipital_fasciculus_.left..0.imaging	cog_latent_g	~	cardio_latent_gvrf	c	-0.0366794	-0.0577592	-0.0155996	0.000648698	0.0016737	TRUE
od	brain_bio.weighted.mean_od_in_tract_inferior_fronto.occipital_fasciculus_.left..0.imaging	de	:=	c	de	-0.0366794	-0.0577592	-0.0155996	0.000648698	0.0016737	TRUE
od	brain_bio.weighted.mean_od_in_tract_inferior_fronto.occipital_fasciculus_.left..0.imaging	ie	:=	a*b	ie	4.29011e-05	-0.000682647	0.000768449	0.907739	0.924201	FALSE
od	brain_bio.weighted.mean_od_in_tract_inferior_fronto.occipital_fasciculus_.left..0.imaging	pm	:=	(a*b)/(c+a*b)	pm	-0.00117099	-0.0210096	0.0186676	0.907899	0.924201	FALSE
od	brain_bio.weighted.mean_od_in_tract_inferior_fronto.occipital_fasciculus_.left..0.imaging	te	:=	c+a*b	te	-0.0366365	-0.0577287	-0.0155442	0.000663125	0.0016737	TRUE
od	brain_bio.weighted.mean_od_in_tract_inferior_fronto.occipital_fasciculus_.right..0.imaging	brain_bio.weighted.mean_od_in_tract_inferior_fronto.occipital_fasciculus_.right..0.imaging	~	cardio_latent_gvrf	a	-0.0236657	-0.0448885	-0.00244287	0.0288473	0.0395543	TRUE
od	brain_bio.weighted.mean_od_in_tract_inferior_fronto.occipital_fasciculus_.right..0.imaging	cog_latent_g	~	brain_bio.weighted.mean_od_in_tract_inferior_fronto.occipital_fasciculus_.right..0.imaging	b	-0.0251093	-0.0429156	-0.00730298	0.00571304	0.00878104	TRUE
od	brain_bio.weighted.mean_od_in_tract_inferior_fronto.occipital_fasciculus_.right..0.imaging	cog_latent_g	~	cardio_latent_gvrf	c	-0.0372307	-0.0583199	-0.0161414	0.000539989	0.0016737	TRUE
od	brain_bio.weighted.mean_od_in_tract_inferior_fronto.occipital_fasciculus_.right..0.imaging	de	:=	c	de	-0.0372307	-0.0583199	-0.0161414	0.000539989	0.0016737	TRUE
od	brain_bio.weighted.mean_od_in_tract_inferior_fronto.occipital_fasciculus_.right..0.imaging	ie	:=	a*b	ie	0.000594228	-8.523e-05	0.00127369	0.0865086	0.108338	FALSE
od	brain_bio.weighted.mean_od_in_tract_inferior_fronto.occipital_fasciculus_.right..0.imaging	pm	:=	(a*b)/(c+a*b)	pm	-0.0162196	-0.037154	0.00471483	0.128878	0.156222	FALSE
od	brain_bio.weighted.mean_od_in_tract_inferior_fronto.occipital_fasciculus_.right..0.imaging	te	:=	c+a*b	te	-0.0366365	-0.0577287	-0.0155442	0.000663131	0.0016737	TRUE
od	brain_bio.weighted.mean_od_in_tract_inferior_longitudinal_fasciculus_.left..0.imaging	brain_bio.weighted.mean_od_in_tract_inferior_longitudinal_fasciculus_.left..0.imaging	~	cardio_latent_gvrf	a	0.00577	-0.0156515	0.0271915	0.597549	0.631842	FALSE
od	brain_bio.weighted.mean_od_in_tract_inferior_longitudinal_fasciculus_.left..0.imaging	cog_latent_g	~	brain_bio.weighted.mean_od_in_tract_inferior_longitudinal_fasciculus_.left..0.imaging	b	-0.0379334	-0.055565	-0.0203018	2.47844e-05	0.000206397	TRUE
od	brain_bio.weighted.mean_od_in_tract_inferior_longitudinal_fasciculus_.left..0.imaging	cog_latent_g	~	cardio_latent_gvrf	c	-0.0364176	-0.0574946	-0.0153406	0.000707923	0.00169948	TRUE
od	brain_bio.weighted.mean_od_in_tract_inferior_longitudinal_fasciculus_.left..0.imaging	de	:=	c	de	-0.0364176	-0.0574946	-0.0153406	0.000707923	0.00169948	TRUE
od	brain_bio.weighted.mean_od_in_tract_inferior_longitudinal_fasciculus_.left..0.imaging	ie	:=	a*b	ie	-0.000218876	-0.00103781	0.000600062	0.600393	0.634038	FALSE
od	brain_bio.weighted.mean_od_in_tract_inferior_longitudinal_fasciculus_.left..0.imaging	pm	:=	(a*b)/(c+a*b)	pm	0.00597426	-0.0165124	0.0284609	0.602559	0.635771	FALSE
od	brain_bio.weighted.mean_od_in_tract_inferior_longitudinal_fasciculus_.left..0.imaging	te	:=	c+a*b	te	-0.0366365	-0.0577287	-0.0155442	0.000663123	0.0016737	TRUE
od	brain_bio.weighted.mean_od_in_tract_inferior_longitudinal_fasciculus_.right..0.imaging	brain_bio.weighted.mean_od_in_tract_inferior_longitudinal_fasciculus_.right..0.imaging	~	cardio_latent_gvrf	a	-0.0074045	-0.0286428	0.0138338	0.494404	0.53116	FALSE
od	brain_bio.weighted.mean_od_in_tract_inferior_longitudinal_fasciculus_.right..0.imaging	cog_latent_g	~	brain_bio.weighted.mean_od_in_tract_inferior_longitudinal_fasciculus_.right..0.imaging	b	-0.0424554	-0.060233	-0.0246778	2.85945e-06	3.10552e-05	TRUE
od	brain_bio.weighted.mean_od_in_tract_inferior_longitudinal_fasciculus_.right..0.imaging	cog_latent_g	~	cardio_latent_gvrf	c	-0.0369509	-0.058024	-0.0158777	0.000588819	0.0016737	TRUE
od	brain_bio.weighted.mean_od_in_tract_inferior_longitudinal_fasciculus_.right..0.imaging	de	:=	c	de	-0.0369509	-0.058024	-0.0158777	0.000588819	0.0016737	TRUE
od	brain_bio.weighted.mean_od_in_tract_inferior_longitudinal_fasciculus_.right..0.imaging	ie	:=	a*b	ie	0.000314361	-0.0005969	0.00122562	0.498955	0.534879	FALSE
od	brain_bio.weighted.mean_od_in_tract_inferior_longitudinal_fasciculus_.right..0.imaging	pm	:=	(a*b)/(c+a*b)	pm	-0.00858054	-0.0341446	0.0169836	0.51063	0.545412	FALSE
od	brain_bio.weighted.mean_od_in_tract_inferior_longitudinal_fasciculus_.right..0.imaging	te	:=	c+a*b	te	-0.0366365	-0.0577288	-0.0155443	0.000663116	0.0016737	TRUE
od	brain_bio.weighted.mean_od_in_tract_posterior_thalamic_radiation_.left..0.imaging	brain_bio.weighted.mean_od_in_tract_posterior_thalamic_radiation_.left..0.imaging	~	cardio_latent_gvrf	a	0.0632025	0.0421423	0.0842627	4.05497e-09	7.66285e-08	TRUE
od	brain_bio.weighted.mean_od_in_tract_posterior_thalamic_radiation_.left..0.imaging	cog_latent_g	~	brain_bio.weighted.mean_od_in_tract_posterior_thalamic_radiation_.left..0.imaging	b	-0.0512401	-0.0691181	-0.0333622	1.93771e-08	3.13867e-07	TRUE
od	brain_bio.weighted.mean_od_in_tract_posterior_thalamic_radiation_.left..0.imaging	cog_latent_g	~	cardio_latent_gvrf	c	-0.033398	-0.0544954	-0.0123006	0.00191761	0.003212	TRUE
od	brain_bio.weighted.mean_od_in_tract_posterior_thalamic_radiation_.left..0.imaging	de	:=	c	de	-0.033398	-0.0544954	-0.0123006	0.00191761	0.003212	TRUE
od	brain_bio.weighted.mean_od_in_tract_posterior_thalamic_radiation_.left..0.imaging	ie	:=	a*b	ie	-0.0032385	-0.00480189	-0.00167512	4.90728e-05	0.000388889	TRUE
od	brain_bio.weighted.mean_od_in_tract_posterior_thalamic_radiation_.left..0.imaging	pm	:=	(a*b)/(c+a*b)	pm	0.0883956	0.0230954	0.153696	0.00797407	0.0119207	TRUE
od	brain_bio.weighted.mean_od_in_tract_posterior_thalamic_radiation_.left..0.imaging	te	:=	c+a*b	te	-0.0366365	-0.0577287	-0.0155443	0.000663119	0.0016737	TRUE
od	brain_bio.weighted.mean_od_in_tract_posterior_thalamic_radiation_.right..0.imaging	brain_bio.weighted.mean_od_in_tract_posterior_thalamic_radiation_.right..0.imaging	~	cardio_latent_gvrf	a	0.0226161	0.00172675	0.0435055	0.0338396	0.0455503	TRUE
od	brain_bio.weighted.mean_od_in_tract_posterior_thalamic_radiation_.right..0.imaging	cog_latent_g	~	brain_bio.weighted.mean_od_in_tract_posterior_thalamic_radiation_.right..0.imaging	b	-0.0310859	-0.0491715	-0.0130003	0.000754902	0.00170373	TRUE
od	brain_bio.weighted.mean_od_in_tract_posterior_thalamic_radiation_.right..0.imaging	cog_latent_g	~	cardio_latent_gvrf	c	-0.0359334	-0.0570202	-0.0148467	0.000838014	0.00179156	TRUE
od	brain_bio.weighted.mean_od_in_tract_posterior_thalamic_radiation_.right..0.imaging	de	:=	c	de	-0.0359334	-0.0570202	-0.0148467	0.000838014	0.00179156	TRUE
od	brain_bio.weighted.mean_od_in_tract_posterior_thalamic_radiation_.right..0.imaging	ie	:=	a*b	ie	-0.000703043	-0.00147057	6.44882e-05	0.072608	0.0924215	FALSE
od	brain_bio.weighted.mean_od_in_tract_posterior_thalamic_radiation_.right..0.imaging	pm	:=	(a*b)/(c+a*b)	pm	0.0191897	-0.00424612	0.0426255	0.108525	0.132973	FALSE
od	brain_bio.weighted.mean_od_in_tract_posterior_thalamic_radiation_.right..0.imaging	te	:=	c+a*b	te	-0.0366365	-0.0577287	-0.0155442	0.000663125	0.0016737	TRUE
od	brain_bio.weighted.mean_od_in_tract_superior_longitudinal_fasciculus_.left..0.imaging	brain_bio.weighted.mean_od_in_tract_superior_longitudinal_fasciculus_.left..0.imaging	~	cardio_latent_gvrf	a	0.00571748	-0.0156803	0.0271152	0.600486	0.634038	FALSE
od	brain_bio.weighted.mean_od_in_tract_superior_longitudinal_fasciculus_.left..0.imaging	cog_latent_g	~	brain_bio.weighted.mean_od_in_tract_superior_longitudinal_fasciculus_.left..0.imaging	b	-0.0342577	-0.0519136	-0.0166019	0.000142995	0.00102133	TRUE
od	brain_bio.weighted.mean_od_in_tract_superior_longitudinal_fasciculus_.left..0.imaging	cog_latent_g	~	cardio_latent_gvrf	c	-0.0364406	-0.0575205	-0.0153607	0.000703617	0.00169466	TRUE
od	brain_bio.weighted.mean_od_in_tract_superior_longitudinal_fasciculus_.left..0.imaging	de	:=	c	de	-0.0364406	-0.0575205	-0.0153607	0.000703617	0.00169466	TRUE
od	brain_bio.weighted.mean_od_in_tract_superior_longitudinal_fasciculus_.left..0.imaging	ie	:=	a*b	ie	-0.000195868	-0.000935829	0.000544094	0.603899	0.636729	FALSE
od	brain_bio.weighted.mean_od_in_tract_superior_longitudinal_fasciculus_.left..0.imaging	pm	:=	(a*b)/(c+a*b)	pm	0.00534625	-0.01498	0.0256725	0.606195	0.638693	FALSE
od	brain_bio.weighted.mean_od_in_tract_superior_longitudinal_fasciculus_.left..0.imaging	te	:=	c+a*b	te	-0.0366365	-0.0577287	-0.0155442	0.000663126	0.0016737	TRUE
od	brain_bio.weighted.mean_od_in_tract_superior_longitudinal_fasciculus_.right..0.imaging	brain_bio.weighted.mean_od_in_tract_superior_longitudinal_fasciculus_.right..0.imaging	~	cardio_latent_gvrf	a	-0.025264	-0.0465113	-0.00401667	0.0197806	0.0280083	TRUE
od	brain_bio.weighted.mean_od_in_tract_superior_longitudinal_fasciculus_.right..0.imaging	cog_latent_g	~	brain_bio.weighted.mean_od_in_tract_superior_longitudinal_fasciculus_.right..0.imaging	b	-0.0253073	-0.0430921	-0.00752242	0.00528767	0.00819561	TRUE
od	brain_bio.weighted.mean_od_in_tract_superior_longitudinal_fasciculus_.right..0.imaging	cog_latent_g	~	cardio_latent_gvrf	c	-0.0372758	-0.0583655	-0.0161862	0.000531768	0.0016737	TRUE
od	brain_bio.weighted.mean_od_in_tract_superior_longitudinal_fasciculus_.right..0.imaging	de	:=	c	de	-0.0372758	-0.0583655	-0.0161862	0.000531768	0.0016737	TRUE
od	brain_bio.weighted.mean_od_in_tract_superior_longitudinal_fasciculus_.right..0.imaging	ie	:=	a*b	ie	0.000639362	-6.14604e-05	0.00134018	0.0737631	0.09373	FALSE
od	brain_bio.weighted.mean_od_in_tract_superior_longitudinal_fasciculus_.right..0.imaging	pm	:=	(a*b)/(c+a*b)	pm	-0.0174515	-0.0392383	0.00433521	0.116424	0.14206	FALSE
od	brain_bio.weighted.mean_od_in_tract_superior_longitudinal_fasciculus_.right..0.imaging	te	:=	c+a*b	te	-0.0366365	-0.0577287	-0.0155442	0.000663125	0.0016737	TRUE
od	brain_bio.weighted.mean_od_in_tract_superior_thalamic_radiation_.right..0.imaging	brain_bio.weighted.mean_od_in_tract_superior_thalamic_radiation_.right..0.imaging	~	cardio_latent_gvrf	a	-0.0421169	-0.0621978	-0.0220359	3.9441e-05	0.000319428	TRUE
od	brain_bio.weighted.mean_od_in_tract_superior_thalamic_radiation_.right..0.imaging	cog_latent_g	~	brain_bio.weighted.mean_od_in_tract_superior_thalamic_radiation_.right..0.imaging	b	0.000475016	-0.0183441	0.0192941	0.960543	0.962509	FALSE
od	brain_bio.weighted.mean_od_in_tract_superior_thalamic_radiation_.right..0.imaging	cog_latent_g	~	cardio_latent_gvrf	c	-0.0366165	-0.0577236	-0.0155093	0.000673548	0.00168286	TRUE
od	brain_bio.weighted.mean_od_in_tract_superior_thalamic_radiation_.right..0.imaging	de	:=	c	de	-0.0366165	-0.0577236	-0.0155093	0.000673548	0.00168286	TRUE
od	brain_bio.weighted.mean_od_in_tract_superior_thalamic_radiation_.right..0.imaging	ie	:=	a*b	ie	-2.00062e-05	-0.000812666	0.000772654	0.960546	0.962509	FALSE
od	brain_bio.weighted.mean_od_in_tract_superior_thalamic_radiation_.right..0.imaging	pm	:=	(a*b)/(c+a*b)	pm	0.000546073	-0.021092	0.0221842	0.96055	0.962509	FALSE
od	brain_bio.weighted.mean_od_in_tract_superior_thalamic_radiation_.right..0.imaging	te	:=	c+a*b	te	-0.0366365	-0.0577287	-0.0155442	0.000663127	0.0016737	TRUE
od	brain_bio.weighted.mean_od_in_tract_uncinate_fasciculus_.left..0.imaging	brain_bio.weighted.mean_od_in_tract_uncinate_fasciculus_.left..0.imaging	~	cardio_latent_gvrf	a	0.0107205	-0.0106058	0.0320468	0.3245	0.368216	FALSE
od	brain_bio.weighted.mean_od_in_tract_uncinate_fasciculus_.left..0.imaging	cog_latent_g	~	brain_bio.weighted.mean_od_in_tract_uncinate_fasciculus_.left..0.imaging	b	-0.0381726	-0.055882	-0.0204631	2.39268e-05	0.000201532	TRUE
od	brain_bio.weighted.mean_od_in_tract_uncinate_fasciculus_.left..0.imaging	cog_latent_g	~	cardio_latent_gvrf	c	-0.0362272	-0.057305	-0.0151495	0.000755295	0.00170373	TRUE
od	brain_bio.weighted.mean_od_in_tract_uncinate_fasciculus_.left..0.imaging	de	:=	c	de	-0.0362272	-0.057305	-0.0151495	0.000755295	0.00170373	TRUE
od	brain_bio.weighted.mean_od_in_tract_uncinate_fasciculus_.left..0.imaging	ie	:=	a*b	ie	-0.000409229	-0.00124518	0.000426719	0.337317	0.381001	FALSE
od	brain_bio.weighted.mean_od_in_tract_uncinate_fasciculus_.left..0.imaging	pm	:=	(a*b)/(c+a*b)	pm	0.01117	-0.0123051	0.0346451	0.351028	0.395577	FALSE
od	brain_bio.weighted.mean_od_in_tract_uncinate_fasciculus_.left..0.imaging	te	:=	c+a*b	te	-0.0366365	-0.0577287	-0.0155442	0.000663125	0.0016737	TRUE
od	brain_bio.weighted.mean_od_in_tract_uncinate_fasciculus_.right..0.imaging	brain_bio.weighted.mean_od_in_tract_uncinate_fasciculus_.right..0.imaging	~	cardio_latent_gvrf	a	0.00899496	-0.0123202	0.0303102	0.408181	0.453397	FALSE
od	brain_bio.weighted.mean_od_in_tract_uncinate_fasciculus_.right..0.imaging	cog_latent_g	~	brain_bio.weighted.mean_od_in_tract_uncinate_fasciculus_.right..0.imaging	b	-0.0450065	-0.0627156	-0.0272974	6.32193e-07	8.03321e-06	TRUE
od	brain_bio.weighted.mean_od_in_tract_uncinate_fasciculus_.right..0.imaging	cog_latent_g	~	cardio_latent_gvrf	c	-0.0362317	-0.057303	-0.0151603	0.000751396	0.00170373	TRUE
od	brain_bio.weighted.mean_od_in_tract_uncinate_fasciculus_.right..0.imaging	de	:=	c	de	-0.0362317	-0.057303	-0.0151603	0.000751396	0.00170373	TRUE
od	brain_bio.weighted.mean_od_in_tract_uncinate_fasciculus_.right..0.imaging	ie	:=	a*b	ie	-0.000404832	-0.00137731	0.000567642	0.414549	0.459778	FALSE
od	brain_bio.weighted.mean_od_in_tract_uncinate_fasciculus_.right..0.imaging	pm	:=	(a*b)/(c+a*b)	pm	0.01105	-0.0159689	0.0380688	0.422802	0.467875	FALSE
od	brain_bio.weighted.mean_od_in_tract_uncinate_fasciculus_.right..0.imaging	te	:=	c+a*b	te	-0.0366365	-0.0577287	-0.0155442	0.000663122	0.0016737	TRUE
